# Phenome-wide association analysis of substance use disorders in a deeply phenotyped sample

**DOI:** 10.1101/2022.02.09.22270737

**Authors:** Rachel L. Kember, Emily E. Hartwell, Heng Xu, James Rotenberg, Laura Almasy, Hang Zhou, Joel Gelernter, Henry R. Kranzler

## Abstract

**Background:** Substance use disorders (SUDs) are associated with a variety of co-occurring psychiatric disorders and other SUDs, which partly reflects genetic pleiotropy. Polygenic risk scores (PRS) and phenome-wide association studies (PheWAS) are useful in evaluating pleiotropic effects. The comparatively low prevalence of SUDs and lack of detailed information available in electronic health records limits their informativeness for such analyses.

**Methods:** We used the deeply-phenotyped Yale-Penn sample [(N=10,610; 46.3% African ancestry (AFR), 53.7% European ancestry (EUR)], recruited for genetic studies of substance dependence, to examine pleiotropy for 4 major substance-related traits: alcohol use disorder (AUD), opioid use disorder (OUD), smoking initiation (SMK), and lifetime cannabis use (CAN). The sample includes both affected and control subjects interviewed using the Semi-Structured Assessment for Drug Dependence and Alcoholism (SSADDA), a comprehensive psychiatric interview.

**Results:** In AFR individuals PRS for AUD, and in EUR individuals PRS for AUD, OUD, and SMK, were associated with their respective primary DSM diagnoses. These PRS were also associated with additional phenotypes involving the same substance. PheWAS analyses of PRS in EUR individuals identified associations across multiple phenotypic domains, including phenotypes not commonly assessed in PheWAS analyses, such as family environment and early childhood experiences.

**Conclusions:** Smaller, deeply-phenotyped samples can complement large biobank genetic studies with limited phenotyping by providing greater phenotypic granularity. These efforts allow associations to be identified between specific features of disorders and genetic liability for SUDs, which help to inform our understanding of the pleiotropic pathways underlying them.

## Supplementary Tables for "Phenome-wide association analysis of substance use disorders in a deeply phenotyped sample"

### Sheet: STable1
Supplementary Table 1. Summary statistics used to calculate PRS
Substance	Phenotype	Ancestry	Sample size	Source	Reference
Alcohol	AUD	AFR	77325	MVP	10.1101/2021.09.08.21263302
		EUR	286166
Opioids	OUD	AFR	30061	MVP	10.1001/jamapsychiatry.2020.1206
		EUR	79729
Cannabis	Lifetime cannabis use	EUR	184765	ICC, 23andMe, and UK-Biobank	10.1038/s41593-018-0206-1
Tobacco	Initiation: Trajectory	AFR	55890	MVP	10.1038/s41467-020-18489-3
		EUR	209915

### Sheet: STable2
Supplementary Table 2. Case counts for all diagnoses
Diagnosis	Ancestry
	African	European
Tobacco dependence	2794	3257
Alcohol dependence	2623	2935
Alcohol DSM-5 diagnosis	3166	3600
Opioid dependence	940	2278
Opioid DSM-5 diagnosis	1017	2404
Cannabis dependence	1406	1631
Cannabis DSM-5 diagnosis	2085	2417
Cocaine dependence	2940	2682
Cocaine DSM-5 diagnosis	3061	2911
Stimulant Dependence	147	387
Stimulant DSM-5 diagnosis	214	572
Sedative Dependence	141	576
Sedative DSM-5 diagnosis	193	780
Other drug Dependence	135	470
Other drug DSM-5 diagnosis	632	1098
Schizophrenia	8	5
Major Depressive Disorder	2257	3041
Mania	38	64
Bipolar disorder	78	136
Conduct disorder	93	103
Antisocial personality disorder	589	713
Attention deficit hyperactivity disorder	104	252
Generalized anxiety disorder	19	88
Panic disorder	138	456
Agoraphobia	171	313
Social anxiety disorder	249	513
Obsessive-compulsive disorder	41	99
Postraumatic stress disorder	186	238
Gambling disorder	468	330
Note: All diagnoses are for DSM-IV unlesss indicated otherwise

### Sheet: STable3
Supplementary Table 3: Overlap between diagnoses in AFR
	Tobacco dependence	Alcohol dependence	Opioid dependence	Cannabis dependence	Cocaine dependence	Stimulant Dependence	Sedative Dependence	Other drug Dependence	Schizophrenia	Major Depressive Disorder	Mania	Bipolar disorder	Conduct disorder	Antisocial personality disorder	Attention deficit hyperactivity disorder	Generalized anxiety disorder	Panic disorder	Agoraphobia	Social anxiety disorder	Obsessive-compulsive disorder	Postraumatic stress disorder	Gambling disorder
Percent in total sample	0.5681	0.5333	0.1911	0.2859	0.5978	0.0299	0.0287	0.0275	0.0016	0.4589	0.0077	0.0159	0.0189	0.1198	0.0211	0.0039	0.0281	0.0348	0.0506	0.0083	0.0378	0.0952
Tobacco dependence
Alcohol dependence	0.4111
Opioid dependence	0.1527	0.1216
Cannabis dependence	0.229	0.2306	0.0791
Cocaine dependence	0.4563	0.4024	0.1651	0.2231
Stimulant Dependence	0.026	0.025	0.0169	0.0216	0.0285
Sedative Dependence	0.0244	0.023	0.023	0.0203	0.0279	0.011
Other drug Dependence	0.0244	0.0234	0.0108	0.0205	0.0199	0.0028	0.0037
Schizophrenia	0.0012	0.0016	0	0.0008	0.0012	0	0	0
Major Depressive Disorder	0.3288	0.3182	0.1017	0.182	0.3306	0.0214	0.0211	0.0195	0.0012
Mania	0.0055	0.0059	0.0018	0.0035	0.0057	0.0004	0	0.0004	0	0.0063
Bipolar disorder	0.012	0.0124	0.0033	0.0075	0.0126	0.001	0.0002	0.001	0	0.0159	0.0047
Conduct disorder	0.0134	0.0136	0.0049	0.0094	0.0142	0.001	0.0008	0.0006	0.0002	0.011	0.001	0.0033
Antisocial personality disorder	0.0923	0.0925	0.0378	0.0673	0.0901	0.0083	0.0075	0.0092	0	0.0736	0.0006	0	0
Attention deficit hyperactivity disorder	0.0171	0.0167	0.0053	0.0108	0.0159	0.0022	0.0022	0.0012	0	0.0146	0.0004	0.0016	0.0014	0.0085
Generalized anxiety disorder	0.0026	0.0026	0.0006	0.0014	0.0022	0.0002	0.0002	0.0002	0	0.0033	0	0.0004	0	0.0002	0.0004
Panic disorder	0.0211	0.0199	0.0077	0.0116	0.0193	0.0018	0.0018	0.0024	0	0.0236	0.0008	0.0039	0.002	0.0049	0.002	0.0012
Agoraphobia	0.026	0.0262	0.0075	0.0146	0.025	0.0028	0.0031	0.0018	0	0.0272	0.0008	0.0022	0.0016	0.0057	0.0016	0.0006	0.0053
Social anxiety disorder	0.0366	0.0372	0.011	0.0234	0.0331	0.0033	0.0031	0.0033	0.0008	0.039	0.0012	0.0037	0.0028	0.0112	0.0039	0.0014	0.0069	0.0073
Obsessive-compulsive disorder	0.0057	0.0065	0.0018	0.0033	0.0071	0.0004	0.0002	0.0006	0.0002	0.0071	0.0002	0.0016	0.0004	0.0008	0.0016	0.0008	0.0018	0.0018	0.0024
Postraumatic stress disorder	0.0242	0.0228	0.0059	0.0136	0.0214	0.0014	0.001	0.0004	0.0002	0.0295	0.0008	0.0022	0.0006	0.0053	0.0018	0.0006	0.0033	0.0022	0.0043	0.0008
Gambling disorder	0.0728	0.0732	0.0323	0.0527	0.0773	0.0089	0.0079	0.0065	0	0.0565	0.0006	0	0.0016	0.0238	0.0041	0.0006	0.0033	0.0047	0.0085	0	0.0045
Note: All diagnoses are DSM-IV

### Sheet: STable4
Supplementary Table 4: Overlap between diagnoses in EUR
	Tobacco dependence	Alcohol dependence	Opioid dependence	Cannabis dependence	Cocaine dependence	Stimulant Dependence	Sedative Dependence	Other drug Dependence	Schizophrenia	Major Depressive Disorder	Mania	Bipolar disorder	Conduct disorder	Antisocial personality disorder	Attention deficit hyperactivity disorder	Generalized anxiety disorder	Panic disorder	Agoraphobia	Social anxiety disorder	Obsessive-compulsive disorder	Postraumatic stress disorder	Gambling disorder
Percent in total sample	0.5722	0.5156	0.4002	0.2865	0.4712	0.068	0.1012	0.0826	0.0009	0.5343	0.0112	0.0239	0.0181	0.1253	0.0443	0.0155	0.0801	0.055	0.0901	0.0174	0.0418	0.058
Tobacco dependence
Alcohol dependence	0.4011
Opioid dependence	0.3422	0.263
Cannabis dependence	0.2439	0.2193	0.1834
Cocaine dependence	0.3927	0.3364	0.312	0.2175
Stimulant Dependence	0.0571	0.0582	0.0459	0.0409	0.0566
Sedative Dependence	0.0884	0.0801	0.0903	0.0669	0.0847	0.0272
Other drug Dependence	0.0743	0.0643	0.0687	0.0615	0.0722	0.0177	0.03
Schizophrenia	0.0007	0.0009	0.0007	0.0005	0.0005	0.0002	0.0004	0.0002
Major Depressive Disorder	0.3856	0.3595	0.2739	0.2135	0.3248	0.0531	0.0826	0.0675	0.0005
Mania	0.0079	0.0079	0.0051	0.0039	0.0079	0.0014	0.0011	0.0016	0	0.0097
Bipolar disorder	0.0184	0.0181	0.0125	0.0098	0.0148	0.0046	0.0047	0.004	0	0.0239	0.0054
Conduct disorder	0.0146	0.0126	0.0109	0.0069	0.0128	0.003	0.0023	0.0026	0.0002	0.0135	0.0011	0.0051
Antisocial personality disorder	0.1066	0.0979	0.078	0.072	0.095	0.0183	0.0253	0.0253	0	0.091	0.0011	0	0
Attention deficit hyperactivity disorder	0.0358	0.0351	0.0234	0.0221	0.0307	0.0065	0.009	0.009	0	0.0365	0.0011	0.0039	0.0019	0.0144
Generalized anxiety disorder	0.0104	0.0083	0.0065	0.0058	0.0069	0.0016	0.0026	0.0019	0	0.0139	0.0009	0.0011	0.0005	0.0016	0.0014
Panic disorder	0.0596	0.0536	0.0446	0.03	0.0478	0.0098	0.0153	0.0098	0	0.0708	0.0018	0.0061	0.003	0.0132	0.0079	0.0063
Agoraphobia	0.0388	0.0372	0.0262	0.0213	0.0293	0.0053	0.0105	0.0069	0	0.045	0.0014	0.0037	0.0018	0.0093	0.0047	0.003	0.0207
Social anxiety disorder	0.0625	0.0604	0.0404	0.0379	0.0488	0.0098	0.017	0.0105	0.0004	0.0771	0.0019	0.0063	0.0025	0.0155	0.0109	0.0058	0.0267	0.017
Obsessive-compulsive disorder	0.0112	0.0118	0.0074	0.0081	0.0091	0.0021	0.0028	0.0025	0	0.0156	0.0004	0.0021	0.0007	0.0037	0.0025	0.0026	0.007	0.0046	0.0063
Postraumatic stress disorder	0.0264	0.0227	0.0163	0.0116	0.0204	0.004	0.0047	0.0028	0.0002	0.0346	0.0016	0.0028	0.0018	0.0047	0.0025	0.0018	0.0084	0.0037	0.01	0.0018
Gambling disorder	0.0427	0.0441	0.0329	0.0297	0.0418	0.009	0.0116	0.0107	0.0002	0.0404	0.0009	0	0.0004	0.0165	0.0032	0.0007	0.0056	0.0046	0.0056	0.0014	0.0016
Note: All diagnoses are DSM-IV

### Sheet: STable5
Supplementary Table 5: Rates of comorbidities
	AFR	EUR
Any single diagnosis (SUD or Psychiatric)	0.840789	0.815179
Multiple diagnoses (>1 SUD or psychiatric)	0.790159	0.748595
Any SUD diagnosis	0.797479	0.75773
Multiple SUD diganoses	0.766572	0.714512
Any psychiatric diagnosis	0.56649	0.618412
Multiple psychiatric diagnoses	0.226108	0.298313
Any mood disorder	0.458926	0.534259
Multiple mood disorders	0.0158601	0.0238932
Any anxiety disorder	0.129117	0.205552
Multiple anxiety disorders	0.0284669	0.0685172
Comorbid 1+SUD and 1+psychiatric diagnoses	0.52318	0.560963

### Sheet: STable6
Supplementary Table 6. PheWAS results for AUD PRS in AFR
phenotype	Simple_description	Group	beta	SE	OR	p	type	n_total	n_cases	n_controls	p.value	bonferroni	fdr
e_AlcAb_Var4	Abuse criteria: Continued use despite social/interpersonal problems	Alcohol	0.183627	0.0346325	1.20157	1.1445e-07	logistic	4917	2534	2383	TRUE	TRUE	TRUE
e5_evryd	Frequent use	Alcohol	0.185913	0.0361953	1.20432	2.80072e-07	logistic	4916	3111	1805	TRUE	TRUE	TRUE
e_DSM5_SxCT	DSM-5 criterion count	Alcohol	0.303971	0.0605584	NA	5.36495e-07	linear	4918	NA	NA	TRUE	TRUE	TRUE
e_AlcoholAbuse	Alcohol Abuse	Alcohol	0.176501	0.035425	1.19304	6.2806e-07	logistic	4910	2943	1967	TRUE	TRUE	TRUE
e_AlcDep_Var2	Criteria: Unsuccessful effort to decrease use	Alcohol	0.1661	0.034622	1.18069	1.60626e-06	logistic	4917	2767	2150	TRUE	TRUE	TRUE
e_DSM5_Dia	Alcohol use disorder (DSM-5)	Alcohol	0.187672	0.0393065	1.20644	1.80082e-06	logistic	4579	3166	1413	TRUE	TRUE	TRUE
e_AlcAb_Var2	Abuse criteria: Use in hazardous situations	Alcohol	0.162635	0.0348062	1.17661	2.97452e-06	logistic	4917	2227	2690	TRUE	TRUE	TRUE
e_AlcDep_Var3	Criteria: Used more than intended	Alcohol	0.163793	0.0354321	1.17797	3.78739e-06	logistic	4917	3029	1888	TRUE	TRUE	TRUE
e_AlcDependence	Alcohol Dependence (DSM-IV)	Alcohol	0.180824	0.040234	1.1982	6.97973e-06	logistic	4093	2623	1470	TRUE	TRUE	TRUE
e_AlcAb_Var1	Abuse criteria: Failure to fulfill obligations	Alcohol	0.139758	0.0349554	1.15	6.38284e-05	logistic	4917	1949	2968	TRUE	TRUE	TRUE
e13_blko	Blackout	Alcohol	0.135695	0.03444	1.14533	8.14709e-05	logistic	4916	2173	2743	TRUE	TRUE	TRUE
f_CocDepBox1	Criteria: Time spent obtaining/using	Cocaine	0.135162	0.0348663	1.14472	0.000105941	logistic	4914	2608	2306	TRUE	FALSE	TRUE
e_AlcDep_Var5	Criteria: Time spent obtaining/using	Alcohol	0.139751	0.0361033	1.14999	0.000108455	logistic	4917	1671	3246	TRUE	FALSE	TRUE
f_DSM5_SxCT	DSM-5 criterion count	Cocaine	0.291407	0.0752346	NA	0.000108767	linear	4918	NA	NA	TRUE	FALSE	TRUE
d1a_tob	Ever used: tobacco	Tobacco	0.213323	0.0551978	1.23778	0.000111226	logistic	4917	4371	546	TRUE	FALSE	TRUE
f1d_cocw	Regularly use	Cocaine	0.142593	0.0369501	1.15326	0.000113826	logistic	4914	3096	1818	TRUE	FALSE	TRUE
f_CocDepBox6	Criteria: Withdrawal	Cocaine	0.131909	0.0343314	1.141	0.000121926	logistic	4914	2312	2602	TRUE	FALSE	TRUE
f_DSM5_Dia	Cocaine use disorder (DSM-5)	Cocaine	0.139259	0.0371247	1.14942	0.000176057	logistic	4869	3061	1808	TRUE	FALSE	TRUE
f_CocDependence	Cocaine Dependence (DSM-IV)	Cocaine	0.136925	0.0372038	1.14674	0.000232863	logistic	4750	2940	1810	TRUE	FALSE	TRUE
e_AlcDep_Var4	Criteria: Reduction in other activties	Alcohol	0.128544	0.0349414	1.13717	0.000234295	logistic	4917	1964	2953	TRUE	FALSE	TRUE
f_CocDepBox4	Criteria: Used more than intended	Cocaine	0.126359	0.0350742	1.13469	0.000315041	logistic	4914	2722	2192	TRUE	FALSE	TRUE
f_Coc_Var1	Abuse criteria: Failure to fulfill obligations	Cocaine	0.123336	0.0347827	1.13126	0.000391254	logistic	4914	2164	2750	TRUE	FALSE	TRUE
h_mj_DepBox1	Criteria: Time spent obtaining/using	Marijuana	0.132098	0.0373546	1.14122	0.000405729	logistic	4903	1498	3405	TRUE	FALSE	TRUE
d3_cig10	>100 cigarettes lifetime	Tobacco	0.1346	0.038289	1.14408	0.000439134	logistic	4917	3480	1437	TRUE	FALSE	TRUE
f_Coc_Var4	Abuse criteria: Continued use despite social/interpersonal problems	Cocaine	0.123045	0.0350076	1.13093	0.000440084	logistic	4914	2640	2274	TRUE	FALSE	TRUE
f_CocAbuse	Cocaine Abuse	Cocaine	0.125826	0.0360664	1.13408	0.000485323	logistic	4914	2936	1978	TRUE	FALSE	TRUE
d_TobDep_Box4	Criteria: Unsuccessful effort to decrease use	Tobacco	0.123805	0.035686	1.1318	0.000521825	logistic	4917	3112	1805	TRUE	FALSE	TRUE
z6_smkrs	Household members cigarette smokers	Environment	0.131383	0.0380378	1.1404	0.000552304	logistic	4506	3076	1430	TRUE	FALSE	TRUE
f_Coc_Var2	Abuse criteria: Use in hazardous situations	Cocaine	0.12264	0.0356807	1.13048	0.000587862	logistic	4914	2833	2081	TRUE	FALSE	TRUE
e31	Sought treatment	Alcohol	0.119489	0.0347751	1.12692	0.00059028	logistic	4917	2229	2688	TRUE	FALSE	TRUE
f12_7_st	Withdrawal symptom: Slowed down	Cocaine	0.131123	0.0383618	1.14011	0.000630696	logistic	4914	1297	3617	TRUE	FALSE	TRUE
f_CocDepBox3	Criteria: Unsuccessful effort to decrease use	Cocaine	0.122963	0.0360085	1.13084	0.000638214	logistic	4914	2979	1935	TRUE	FALSE	TRUE
d_FTND	Fagerstrom Test for Nicotine Dependence	Tobacco	0.144509	0.0430397	NA	0.000792295	linear	4918	NA	NA	TRUE	FALSE	TRUE
e14_drnk	Craving	Alcohol	0.125947	0.037537	1.13422	0.000792864	logistic	4916	1385	3531	TRUE	FALSE	TRUE
f_CocDepBox2	Criteria: Continued use despite physical/psychological problems	Cocaine	0.117343	0.0353007	1.1245	0.000887055	logistic	4914	2762	2152	TRUE	FALSE	TRUE
b7a_alcy	Years: Alcohol	Medical	0.562384	0.169678	NA	0.000925024	linear	4884	NA	NA	TRUE	FALSE	TRUE
d_TobDep	Tobacco Dependence (DSM-IV)	Tobacco	0.12718	0.0385734	1.13562	0.000976953	logistic	4316	2794	1522	TRUE	FALSE	TRUE
i_ASPD_criterion_A2	Criteria: Deceitfulness	Anti-Social Personality Disorder	0.115931	0.0352166	1.12292	0.000994975	logistic	4900	1921	2979	TRUE	FALSE	TRUE
e_AlcDep_Var1	Criteria: Tolerance	Alcohol	0.111323	0.0342724	1.11776	0.00116146	logistic	4917	2249	2668	TRUE	FALSE	TRUE
f12_3_st	Withdrawal symptom: Sleepy	Cocaine	0.111801	0.034622	1.11829	0.00124144	logistic	4914	2052	2862	TRUE	FALSE	TRUE
f_CocDepBox7	Criteria: Reduction in other activties	Cocaine	0.112408	0.034821	1.11897	0.00124579	logistic	4914	2423	2491	TRUE	FALSE	TRUE
f1_cocev	Ever used: Cocaine	Cocaine	0.120789	0.0388389	1.12839	0.00187079	logistic	4914	3367	1547	TRUE	FALSE	TRUE
h10a_19_	Withdrawal symptom: Anxiety	Marijuana	0.160942	0.0522146	1.17462	0.00205398	logistic	4903	583	4320	TRUE	FALSE	TRUE
f12	Withdrawal symptom: Sum	Cocaine	0.162039	0.0526124	NA	0.00208245	linear	4914	NA	NA	TRUE	FALSE	TRUE
h_mj_DSM5_SxCT	DSM-5 criterion count	Marijuana	0.158565	0.0515088	NA	0.00209268	linear	4918	NA	NA	TRUE	FALSE	TRUE
d17_jit	Symptom of use: Psychological problems	Tobacco	0.159623	0.0519525	1.17307	0.00212295	logistic	4917	591	4326	TRUE	FALSE	TRUE
z5_subst	Aware of household members using drugs and alcohol	Environment	0.108429	0.0353554	1.11453	0.0021635	logistic	4507	2482	2025	TRUE	FALSE	TRUE
f3_cocda	Frequent use	Cocaine	0.108294	0.0356946	1.11437	0.0024142	logistic	4914	2826	2088	TRUE	FALSE	TRUE
f24	Sought treatment	Cocaine	0.104308	0.0348345	1.10994	0.00275003	logistic	4914	2567	2347	TRUE	FALSE	TRUE
e25	Symptom of use: Number psychological problems	Alcohol	0.0807513	0.0271795	NA	0.00298235	linear	4914	NA	NA	TRUE	FALSE	TRUE
h10a_mj	Withdrawal symptom: Sum	Marijuana	0.0976337	0.032885	NA	0.00300278	linear	4903	NA	NA	TRUE	FALSE	TRUE
f12_1_st	Withdrawal symptom: Depressed mood	Cocaine	0.106173	0.0357861	1.11201	0.00300831	logistic	4914	1670	3244	TRUE	FALSE	TRUE
d_TobDep_Box3	Criteria: Used more than intended	Tobacco	0.100587	0.0339773	1.10582	0.00307211	logistic	4917	2660	2257	TRUE	FALSE	TRUE
e25_para	Symptom of use: Paranoia	Alcohol	0.139434	0.0478985	1.14962	0.00360236	logistic	4913	714	4199	TRUE	FALSE	TRUE
h1b_seda	Age of first use	Sedatives	-1.10789	0.380183	NA	0.00366892	linear	797	NA	NA	TRUE	FALSE	TRUE
d_TobDep_Box1	Criteria: Time spent obtaining/using	Tobacco	0.0991292	0.0342851	1.10421	0.00383623	logistic	4917	2063	2854	TRUE	FALSE	TRUE
i_ASPD_criterion_A2_1	Criteria: Deceitful	Anti-Social Personality Disorder	0.111579	0.038781	1.11804	0.00401287	logistic	4900	1284	3616	TRUE	FALSE	TRUE
h_se_DepBox4	Criteria: Reduction in other activties	Sedatives	0.307391	0.10798	1.35987	0.00441712	logistic	4903	120	4783	TRUE	FALSE	TRUE
e25_smel	Symptom of use: Olfactory hallucination	Alcohol	0.271482	0.0955597	1.31191	0.00449776	logistic	4911	154	4757	TRUE	FALSE	TRUE
h1_mj	Ever used: Marijuana	Marijuana	0.121229	0.0444724	1.12888	0.00641201	logistic	4903	3973	930	TRUE	FALSE	FALSE
b7b_drn1	Years: Alcohol to intoxication	Medical	0.421882	0.156035	NA	0.00687999	linear	4862	NA	NA	TRUE	FALSE	FALSE
h_mj_DepBox7	Criteria: Continued use despite physical/psychological problems	Marijuana	0.121336	0.045027	1.129	0.0070444	logistic	4903	844	4059	TRUE	FALSE	FALSE
h1a_mjn	Number of times used	Marijuana	2.01538	0.752751	NA	0.00744644	linear	4687	NA	NA	TRUE	FALSE	FALSE
f12g_pro	Withdrawal symptom: Intefere with functioining	Cocaine	0.0929293	0.034968	1.09738	0.00787101	logistic	4914	1887	3027	TRUE	FALSE	FALSE
h10a_4_m	Withdrawal symptom: Insomnia	Marijuana	0.147068	0.0555456	1.15843	0.00810435	logistic	4903	511	4392	TRUE	FALSE	FALSE
z2_moven	Frequency of moving	Environment	0.105302	0.0400366	NA	0.00856408	linear	4498	NA	NA	TRUE	FALSE	FALSE
h21	Sought treatment	Other drug	0.117342	0.0449198	1.1245	0.00899497	logistic	4903	3992	911	TRUE	FALSE	FALSE
h_mj_DepBox4	Criteria: Reduction in other activties	Marijuana	0.113887	0.0436782	1.12062	0.00912335	logistic	4903	924	3979	TRUE	FALSE	FALSE
d_TobDep_Box6	Criteria: Continued use despite problems	Tobacco	0.091615	0.0355007	1.09594	0.00986127	logistic	4917	1664	3253	TRUE	FALSE	FALSE
h_se_DepBox2	Criteria: Unsuccessful effort to decrease use	Sedatives	0.245501	0.09518	1.27826	0.0098992	logistic	4903	158	4745	TRUE	FALSE	FALSE
h_se_DSM5_SxCT	DSM-5 criterion count	Sedatives	0.0553426	0.0215114	NA	0.0101196	linear	4918	NA	NA	TRUE	FALSE	FALSE
h_se_DSM5_Dia	Sedatives use disorder (DSM-5)	Sedatives	0.220112	0.0858728	1.24622	0.0103703	logistic	4867	193	4674	TRUE	FALSE	FALSE
h1_sol	Ever used: Solvents	Other drug	0.229391	0.0900601	1.25783	0.0108627	logistic	4902	178	4724	TRUE	FALSE	FALSE
h4a_mjde	Age at desire	Marijuana	-0.577084	0.226324	NA	0.0109369	linear	947	NA	NA	TRUE	FALSE	FALSE
h10a_10_	Withdrawal symptom: Paranoia	Marijuana	0.254265	0.100546	1.28951	0.011444	logistic	4903	143	4760	TRUE	FALSE	FALSE
h10a_191	Withdrawal symptom: Anxiety	Sedatives	0.288271	0.114275	1.33412	0.0116488	logistic	4903	105	4798	TRUE	FALSE	FALSE
h4_mjdes	Craving	Marijuana	0.108053	0.0429335	1.11411	0.0118445	logistic	4903	964	3939	TRUE	FALSE	FALSE
h_mjDependence	Marijuana Dependence (DSM-IV)	Marijuana	0.102627	0.0408917	1.10808	0.0120824	logistic	3938	1406	2532	TRUE	FALSE	FALSE
h2a_mjwk	Regularly use	Marijuana	0.0885298	0.0354873	1.09257	0.0126068	logistic	4903	2907	1996	TRUE	FALSE	FALSE
e_AlcDep_Var7	Criteria: Withdrawal	Alcohol	0.0881997	0.0361758	1.09221	0.0147653	logistic	4917	1565	3352	TRUE	FALSE	FALSE
e26_7_wdweak1	Withdrawal symptom: Weakness	Alcohol	0.095826	0.0395681	1.10057	0.0154438	logistic	4915	1165	3750	TRUE	FALSE	FALSE
e_AlcDep_Var6	Criteria: Continued use despite physical/psychological problems	Alcohol	0.0845808	0.0350768	1.08826	0.0158957	logistic	4917	1799	3118	TRUE	FALSE	FALSE
f_CocDepBox5	Criteria: Tolerance	Cocaine	0.0835174	0.0346573	1.0871	0.0159611	logistic	4914	2091	2823	TRUE	FALSE	FALSE
z5_hmttt	Frequent drug/alcohol use in household	Environment	0.084343	0.0353684	1.088	0.017093	logistic	4507	1993	2514	TRUE	FALSE	FALSE
i_ASPD_criterion_A1	Criteria: Unlawful behaviors	Anti-Social Personality Disorder	0.0831325	0.0350994	1.08669	0.0178609	logistic	4900	2743	2157	TRUE	FALSE	FALSE
i_ASPD_criterion_A	Criterion count	Anti-Social Personality Disorder	0.0818263	0.0349739	1.08527	0.0193026	logistic	4900	2171	2729	TRUE	FALSE	FALSE
b7h_cocy	Years: Cocaine	Medical	0.310957	0.135093	NA	0.0213886	linear	4871	NA	NA	TRUE	FALSE	FALSE
j1	Ever depressed	Depression	0.0776919	0.0337953	1.08079	0.0215109	logistic	4893	2602	2291	TRUE	FALSE	FALSE
i_CD_criterion_B11	Criteria: Lying	Conduct Disorder	0.0935357	0.0406921	1.09805	0.0215266	logistic	4900	1106	3794	TRUE	FALSE	FALSE
h10a_12_	Withdrawal symptom: Stomach ache	Marijuana	0.228485	0.0994515	1.25669	0.0215931	logistic	4903	146	4757	TRUE	FALSE	FALSE
i_ASPD_criterion_A7	Criteria: Lack of remorse	Anti-Social Personality Disorder	0.0789767	0.0344529	1.08218	0.0218879	logistic	4897	2178	2719	TRUE	FALSE	FALSE
h_mj_DSM5_Dia	Marijuana use disorder (DSM-5)	Marijuana	0.0835356	0.0365844	1.08712	0.0224085	logistic	4461	2085	2376	TRUE	FALSE	FALSE
a9_mstat_married	Ever married	Demographics	-0.107384	0.0477971	0.898181	0.0246622	logistic	4918	710	4208	TRUE	FALSE	FALSE
h_seAbuse	Sedative Abuse	Other drug	0.207829	0.0926467	1.231	0.0248812	logistic	4903	162	4741	TRUE	FALSE	FALSE
a17b_hhi	Household income	Demographics	-0.0682093	0.0304174	NA	0.0249776	linear	4879	NA	NA	TRUE	FALSE	FALSE
h10b_mj2	Withdrawal symptom: Sum	Marijuana	0.101533	0.0456607	1.10687	0.0261722	logistic	4903	819	4084	TRUE	FALSE	FALSE
h2a_sedw	Regularly use	Sedatives	0.16812	0.0756075	1.18308	0.0261759	logistic	4903	253	4650	TRUE	FALSE	FALSE
e3_regag	Age of regular use	Alcohol	0.307044	0.138084	NA	0.0262213	linear	4790	NA	NA	TRUE	FALSE	FALSE
h_mjAbuse	Marijuana Abuse	Stimulants	0.0805408	0.0367524	1.08387	0.0284197	logistic	4903	1690	3213	TRUE	FALSE	FALSE
j_boxh	Criteria: Difficulty concentrating	Depression	0.074142	0.0340105	1.07696	0.0292594	logistic	4893	2075	2818	TRUE	FALSE	FALSE
i_ASPD_criterion_A2_4	Criteria: Lied to get out of trouble	Anti-Social Personality Disorder	0.079375	0.0364541	1.08261	0.0294511	logistic	4900	1599	3301	TRUE	FALSE	FALSE
f12_5_st	Withdrawal symptom: Oversleeping	Cocaine	0.0779489	0.0358073	1.08107	0.0294882	logistic	4914	1652	3262	TRUE	FALSE	FALSE
i_ASPD_criterion_A1_7	Criteria: Fraud, drug dealing, prostitution	Anti-Social Personality Disorder	0.0781573	0.0360399	1.08129	0.0301105	logistic	4898	1767	3131	TRUE	FALSE	FALSE
e25_jump	Symptom of use: Nervousness	Alcohol	0.105024	0.0485255	1.11074	0.030441	logistic	4913	685	4228	TRUE	FALSE	FALSE
f12_6_st	Withdrawal symptom: Craving	Cocaine	0.074929	0.0348375	1.07781	0.0314909	logistic	4914	1943	2971	TRUE	FALSE	FALSE
l_A1	Criteria: Delusions	Schizophrenia	-0.240332	0.111937	0.786367	0.0317911	logistic	4886	111	4775	TRUE	FALSE	FALSE
h_mj_Var1	Abuse criteria: Failure to fulfill obligations	Marijuana	0.101482	0.047287	1.10681	0.0318658	logistic	4903	746	4157	TRUE	FALSE	FALSE
e_AlcAb_Var3	Abuse criteria: Legal problems	Alcohol	0.147407	0.068885	1.15883	0.0323623	logistic	4917	322	4595	TRUE	FALSE	FALSE
e25_depr	Symptom of use: Depression	Alcohol	0.0817071	0.0381981	1.08514	0.0324326	logistic	4914	1286	3628	TRUE	FALSE	FALSE
j_diagnosis	Major Depressive Disorder	Depression	0.0737731	0.0347379	1.07656	0.0336946	logistic	4593	2257	2336	TRUE	FALSE	FALSE
f5_cocde	Craving	Cocaine	0.0730412	0.0344428	1.07577	0.0339508	logistic	4914	2182	2732	TRUE	FALSE	FALSE
f12_4_st	Withdrawal symptom: Insomnia	Cocaine	0.0768044	0.0363545	1.07983	0.0346309	logistic	4914	1556	3358	TRUE	FALSE	FALSE
e25_seei	Symptom of use: Visual hallucination	Alcohol	0.145534	0.0689746	1.15666	0.0348617	logistic	4911	309	4602	TRUE	FALSE	FALSE
h1_sed	Ever used: Sedatives	Sedatives	0.0950598	0.0453479	1.09972	0.0360614	logistic	4903	806	4097	TRUE	FALSE	FALSE
h1a_sedn	Number of times used	Sedatives	0.694035	0.331072	NA	0.0361056	linear	4792	NA	NA	TRUE	FALSE	FALSE
d16_8_appsx	Withdrawal symptom: Increased appetite	Tobacco	0.0715925	0.0342874	1.07422	0.036797	logistic	4917	2114	2803	TRUE	FALSE	FALSE
h_se_DepBox3	Criteria: Tolerance	Sedatives	0.238228	0.11632	1.269	0.0405557	logistic	4903	100	4803	TRUE	FALSE	FALSE
g1_opiev	Ever used: Opiates	Opiate	0.0725889	0.0354716	1.07529	0.0407174	logistic	4911	1866	3045	TRUE	FALSE	FALSE
j_boxb	Criteria: Loss of interest	Depression	0.0689619	0.0337136	1.0714	0.0408035	logistic	4893	2418	2475	TRUE	FALSE	FALSE
e25_hear	Symptom of use: Auditory hallucination	Alcohol	0.13987	0.0685839	1.15012	0.0414107	logistic	4911	311	4600	TRUE	FALSE	FALSE
i_ASPD_criterion_A2_3	Criteria: Cheated on tasks	Anti-Social Personality Disorder	0.142701	0.0700438	1.15338	0.0416196	logistic	4896	304	4592	TRUE	FALSE	FALSE
h10d_mji	Withdrawal symptom: Intefere with functioining	Marijuana	0.112427	0.0552282	1.11899	0.0417816	logistic	4903	515	4388	TRUE	FALSE	FALSE
h_mj_Var2	Abuse criteria: Use in hazardous situations	Marijuana	0.0854563	0.0424238	1.08921	0.043973	logistic	4903	1040	3863	TRUE	FALSE	FALSE
b_hos_childbirth	Hospital: childbirth	Medical	-0.103041	0.0513121	0.90209	0.0446301	logistic	4918	941	3977	TRUE	FALSE	FALSE
o_CritE	Criteria: Duration	PTSD	-0.158339	0.0790997	0.853561	0.0453102	logistic	4874	228	4646	TRUE	FALSE	FALSE
e13a	Number of blackouts	Alcohol	1.42762	0.715531	NA	0.0461914	linear	1610	NA	NA	TRUE	FALSE	FALSE
e26_8_wdache1	Withdrawal symptom: Headaches	Alcohol	0.0912854	0.0460517	1.09558	0.0474526	logistic	4915	771	4144	TRUE	FALSE	FALSE
h10a_8_m	Withdrawal symptom: Change in appetite	Marijuana	0.0831576	0.0419823	1.08671	0.0476162	logistic	4903	1018	3885	TRUE	FALSE	FALSE
h1_hal	Ever used: Hallucinogens	Other drug	0.0943153	0.0478534	1.09891	0.0487327	logistic	4903	740	4163	TRUE	FALSE	FALSE
h10a_sedd	Withdrawal symptom: Sum	Sedatives	0.0417656	0.0213922	NA	0.0509503	linear	4903	NA	NA	FALSE	FALSE	FALSE
h10a_2_m	Withdrawal symptom: Restlessness	Marijuana	0.0938799	0.0483614	1.09843	0.052232	logistic	4903	709	4194	FALSE	FALSE	FALSE
j_boxg	Criteria: Worthlessness/excessive guilt	Depression	0.0664647	0.0342583	1.06872	0.0523671	logistic	4893	1976	2917	FALSE	FALSE	FALSE
j_box_count	Criterion count	Depression	0.120053	0.061911	NA	0.0525428	linear	4918	NA	NA	FALSE	FALSE	FALSE
h_seDependence	Sedative Dependence (DSM-IV)	Sedatives	0.192321	0.0994934	1.21206	0.053236	logistic	4816	141	4675	FALSE	FALSE	FALSE
e26_10_wdfidg1	Withdrawal symptom: Restlessness	Alcohol	0.0758695	0.0392769	1.07882	0.0534018	logistic	4915	1183	3732	FALSE	FALSE	FALSE
e26_4_wddepr1	Withdrawal symptom: Depressed mood	Alcohol	0.0729356	0.0379159	1.07566	0.0544026	logistic	4915	1321	3594	FALSE	FALSE	FALSE
e26_2_wdinsom1	Withdrawal symptom: Insomnia	Alcohol	0.0815926	0.0428607	1.08501	0.0569535	logistic	4915	937	3978	FALSE	FALSE	FALSE
h_mj_DepBox3	Criteria: Tolerance	Marijuana	0.0781541	0.041811	1.08129	0.0615916	logistic	4903	1050	3853	FALSE	FALSE	FALSE
f12_2_st	Withdrawal symptom: Restlessness	Cocaine	0.0651464	0.034955	1.06732	0.0623611	logistic	4914	1877	3037	FALSE	FALSE	FALSE
o_diago	Post Traumatic Stress Disorder	PTSD	-0.16209	0.087236	0.850365	0.0631606	logistic	4874	186	4688	FALSE	FALSE	FALSE
h10a_6_m	Withdrawal symptom: Craving	Marijuana	0.0815796	0.0442115	1.085	0.065007	logistic	4903	895	4008	FALSE	FALSE	FALSE
h1d_sedi	Ever injected	Sedatives	0.0831775	0.0456721	1.08673	0.0685785	logistic	4903	790	4113	FALSE	FALSE	FALSE
d16_6_deprsx	Withdrawal symptom: Depressed mood	Tobacco	0.0729791	0.0401818	1.07571	0.0693363	logistic	4917	1103	3814	FALSE	FALSE	FALSE
a9_mstat_never_married	Never married	Demographics	0.0669377	0.0368606	1.06923	0.0693752	logistic	4918	2997	1921	FALSE	FALSE	FALSE
h_se_DepBox6	Criteria: Withdrawal	Sedatives	0.190507	0.105978	1.20986	0.0722388	logistic	4903	122	4781	FALSE	FALSE	FALSE
f12_8_st	Withdrawal symptom: Increased appetite	Cocaine	0.0628859	0.0351276	1.06491	0.0734198	logistic	4914	1810	3104	FALSE	FALSE	FALSE
i_1_2	Truancy, suspended or expelled from school	Conduct Disorder	0.0771908	0.0431854	1.08025	0.0738686	logistic	4900	3933	967	FALSE	FALSE	FALSE
h_mj_DepBox2	Criteria: Unsuccessful effort to decrease use	Marijuana	0.0660585	0.0374164	1.06829	0.0774808	logistic	4903	1431	3472	FALSE	FALSE	FALSE
b3_16_il	Any other illness	Medical	0.0727752	0.0413689	1.07549	0.0785474	logistic	4916	1055	3861	FALSE	FALSE	FALSE
f18a_cocod	Symptom of use: Overdose	Cocaine	0.117393	0.0674891	1.12456	0.0819591	logistic	4914	324	4590	FALSE	FALSE	FALSE
h_mj_DepBox6	Criteria: Withdrawal	Marijuana	0.0738719	0.0426501	1.07667	0.0832655	logistic	4903	985	3918	FALSE	FALSE	FALSE
h10b_sed	Withdrawal symptom: Sum	Sedatives	0.191372	0.111104	1.21091	0.0849884	logistic	4903	111	4792	FALSE	FALSE	FALSE
e26_6_wdnaus1	Withdrawal symptom: Nausea	Alcohol	0.0860652	0.050146	1.08988	0.0861088	logistic	4915	631	4284	FALSE	FALSE	FALSE
h19b_sti	Age at diagnosis	Stimulants	1.20919	0.701342	NA	0.0870278	linear	146	NA	NA	FALSE	FALSE	FALSE
d15	Sought treatment	Tobacco	0.0701197	0.0411311	1.07264	0.0882342	logistic	4917	1035	3882	FALSE	FALSE	FALSE
h_mj_Var3	Abuse criteria: Legal problems	Marijuana	0.152611	0.0897317	1.16487	0.0889905	logistic	4903	185	4718	FALSE	FALSE	FALSE
k_I_D	Criteria: Impairment	Mania	0.113843	0.0670497	1.12058	0.0895288	logistic	4883	326	4557	FALSE	FALSE	FALSE
h_se_DepBox7	Criteria: Continued use despite physical/psychological problems	Sedatives	0.186779	0.110496	1.20536	0.0909552	logistic	4903	114	4789	FALSE	FALSE	FALSE
h1a_soln	Number of times used	Other drug	0.216375	0.128321	NA	0.0918215	linear	4887	NA	NA	FALSE	FALSE	FALSE
e24_memo	Symptom of use: Memory problems	Alcohol	0.0914719	0.0543804	1.09579	0.0925544	logistic	4910	521	4389	FALSE	FALSE	FALSE
j_boxi	Criteria: Suicidal ideation	Depression	0.0653721	0.0394515	1.06756	0.0975143	logistic	4893	1156	3737	FALSE	FALSE	FALSE
M_A_I	Criteria: Inattention	ADHD	0.0746633	0.0450606	NA	0.0975933	linear	4918	NA	NA	FALSE	FALSE	FALSE
i_ASPD_criterion_A1_2	Criteria: Shoplifting	Anti-Social Personality Disorder	0.0719796	0.0437025	1.07463	0.0995501	logistic	4900	888	4012	FALSE	FALSE	FALSE
g_OpDepBox7	Criteria: Reduction in other activties	Opiate	0.0773936	0.0471569	1.08047	0.100757	logistic	4911	739	4172	FALSE	FALSE	FALSE
h2a_stim	Regularly use	Stimulants	0.117086	0.0719408	1.12422	0.103624	logistic	4902	297	4605	FALSE	FALSE	FALSE
h10a_2_o	Withdrawal symptom: Restlessness	Other drug	0.104677	0.064401	1.11035	0.104079	logistic	4902	352	4550	FALSE	FALSE	FALSE
o_CritD	Criteria: Increased arousal	PTSD	-0.0698927	0.0433499	0.932494	0.106898	logistic	4874	897	3977	FALSE	FALSE	FALSE
b3_15_st	STD	Medical	0.0604724	0.0375182	1.06234	0.107002	logistic	4917	1351	3566	FALSE	FALSE	FALSE
M_A_II	Criteria: Hyperactivity-impulsivity	ADHD	0.0623547	0.0390706	NA	0.110564	linear	4918	NA	NA	FALSE	FALSE	FALSE
b3_12_di	Diabetes	Medical	-0.0986414	0.0619115	0.906068	0.111101	logistic	4917	417	4500	FALSE	FALSE	FALSE
b7l_inh1	IYears: nhalants	Medical	0.00661308	0.00416635	NA	0.112519	linear	4917	NA	NA	FALSE	FALSE	FALSE
e26_5_wdhrt1	Withdrawal symptom: Increased heart rate	Alcohol	0.0693363	0.0437211	1.0718	0.112767	logistic	4915	885	4030	FALSE	FALSE	FALSE
a18_mili	Military service	Demographics	-0.0927289	0.0590004	0.911441	0.116028	logistic	4918	488	4430	FALSE	FALSE	FALSE
j_boxd	Criteria: Insomnia/hypersomnia	Depression	0.0528321	0.0338045	1.05425	0.118082	logistic	4893	2261	2632	FALSE	FALSE	FALSE
j_boxa	Criteria: Depressed mood	Depression	0.0526754	0.0337148	1.05409	0.118198	logistic	4893	2306	2587	FALSE	FALSE	FALSE
e24_feet	Symptom of use: Feet numbness	Alcohol	0.120746	0.0772966	1.12834	0.118261	logistic	4910	245	4665	FALSE	FALSE	FALSE
z_1_others	Caregiver: Other	Environment	0.160175	0.103149	1.17372	0.120459	logistic	4675	136	4539	FALSE	FALSE	FALSE
a14c_chi	Number of children	Demographics	0.0701481	0.0453451	NA	0.121932	linear	4917	NA	NA	FALSE	FALSE	FALSE
b_hos_hysterectomy	Hospital: hysterectomy	Medical	-0.165839	0.10722	0.847183	0.121932	logistic	4918	138	4780	FALSE	FALSE	FALSE
b_hos_pregnancy	Hospital: pregnancy	Medical	0.167484	0.108593	1.18233	0.122999	logistic	4918	137	4781	FALSE	FALSE	FALSE
g11_12_h	Withdrawal symptom: Eyes running	Opiate	0.0874176	0.0569127	1.09135	0.12454	logistic	4911	460	4451	FALSE	FALSE	FALSE
e24_othe	Symptom of use: Other problems	Alcohol	0.150421	0.0985673	1.16232	0.126992	logistic	4910	147	4763	FALSE	FALSE	FALSE
h10a_15_	Withdrawal symptom: Sweating	Marijuana	0.147751	0.0972734	1.15922	0.128781	logistic	4903	150	4753	FALSE	FALSE	FALSE
h_se_Var2	Abuse criteria: Use in hazardous situations	Sedatives	0.166978	0.10999	1.18173	0.128983	logistic	4903	113	4790	FALSE	FALSE	FALSE
f12_9_st	Withdrawal symptom: Nightmares	Cocaine	0.0739776	0.0487462	1.07678	0.129113	logistic	4914	676	4238	FALSE	FALSE	FALSE
h_st_DepBox2	Criteria: Unsuccessful effort to decrease use	Stimulants	0.140361	0.0942669	1.15069	0.136494	logistic	4902	164	4738	FALSE	FALSE	FALSE
b_Anxiolytics	Ever used: Anxiolytics	Medical	-0.126531	0.0850305	0.881147	0.136733	logistic	4918	187	4731	FALSE	FALSE	FALSE
d5_smkwo_cate	Smoke after waking: categorical	Tobacco	0.0319603	0.0214766	NA	0.136792	linear	4025	NA	NA	FALSE	FALSE	FALSE
t4_8_pan	Symptom: Trembling	Panic Disorder	-0.116038	0.0780635	0.890441	0.137157	logistic	4874	234	4640	FALSE	FALSE	FALSE
b3_7_str	Stroke	Medical	-0.170707	0.115543	0.843069	0.139559	logistic	4917	108	4809	FALSE	FALSE	FALSE
a_edu_attained	Education	Demographics	-0.0354274	0.0240215	NA	0.140326	linear	4915	NA	NA	FALSE	FALSE	FALSE
l_B	Criteria: Social/occupational dysfunction	Schizophrenia	-0.135802	0.0921389	0.873015	0.140512	logistic	4886	162	4724	FALSE	FALSE	FALSE
M_CritSum	Criterion count	ADHD	0.0196224	0.0133338	NA	0.141186	linear	4918	NA	NA	FALSE	FALSE	FALSE
b3_5_epi	Epilepsy/seizure	Medical	0.113961	0.0783171	1.12071	0.145634	logistic	4917	234	4683	FALSE	FALSE	FALSE
h10a_21_	Withdrawal symptom: Twitching	Marijuana	0.157108	0.108561	1.17012	0.147847	logistic	4903	119	4784	FALSE	FALSE	FALSE
e24	Symptom of use: Number health problems	Alcohol	0.0152408	0.0105899	NA	0.150162	linear	4911	NA	NA	FALSE	FALSE	FALSE
e25_thin	Symptom of use: Clouded thinking	Alcohol	0.054598	0.0384181	1.05612	0.155272	logistic	4914	1256	3658	FALSE	FALSE	FALSE
M_D	Criteria: Significant impairment	ADHD	0.157292	0.112131	1.17034	0.160691	logistic	4878	109	4769	FALSE	FALSE	FALSE
f1d_1_co	Age of regularly use	Cocaine	0.187431	0.134193	NA	0.162597	linear	3079	NA	NA	FALSE	FALSE	FALSE
g7_4_opi	Symptom of use: Hallucinations	Opiate	0.146341	0.104875	1.15759	0.162897	logistic	4911	125	4786	FALSE	FALSE	FALSE
g_OP_Var1	Abuse criteria: Failure to fulfill obligations	Opiate	0.0691089	0.0497738	1.07155	0.164997	logistic	4911	647	4264	FALSE	FALSE	FALSE
b_hos_surgery	Hospital: surgery	Medical	-0.0800885	0.0579011	0.923035	0.166605	logistic	4918	445	4473	FALSE	FALSE	FALSE
d16_2_nervsx	Withdrawal symptom: Anxiety	Tobacco	0.0493458	0.0357155	1.05058	0.167083	logistic	4917	1635	3282	FALSE	FALSE	FALSE
h10a_4_o	Withdrawal symptom: Insomnia	Other drug	0.0906559	0.0659487	1.09489	0.169243	logistic	4902	331	4571	FALSE	FALSE	FALSE
t1_pancd	Ever have panic attack	Panic Disorder	-0.0906975	0.0664059	0.913294	0.172	logistic	4874	330	4544	FALSE	FALSE	FALSE
b_hos_infection	Hospital: infection	Medical	0.12895	0.0947401	1.13763	0.173483	logistic	4918	157	4761	FALSE	FALSE	FALSE
d4e_pack	Frequent use	Tobacco	0.0476835	0.035046	1.04884	0.173641	logistic	4917	1775	3142	FALSE	FALSE	FALSE
h2b_mjpm	Days of use per month	Marijuana	0.259466	0.190954	NA	0.174311	linear	3132	NA	NA	FALSE	FALSE	FALSE
i_ASPD_criterion_A2_5	Criteria: Enjoyment from deceit	Anti-Social Personality Disorder	0.0904132	0.0666996	1.09463	0.17525	logistic	4897	331	4566	FALSE	FALSE	FALSE
j_boxc	Criteria: Change in appetite/weight	Depression	0.0458044	0.0338537	1.04687	0.176053	logistic	4893	2198	2695	FALSE	FALSE	FALSE
t4_4_pan	Symptom: Chest tightness	Panic Disorder	-0.108839	0.0809175	0.896875	0.178606	logistic	4874	215	4659	FALSE	FALSE	FALSE
h2b_3_st	Age of frequent use	Stimulants	0.492003	0.365498	NA	0.179167	linear	352	NA	NA	FALSE	FALSE	FALSE
h_se_DepBox5	Criteria: Used more than intended	Sedatives	0.146324	0.109648	1.15757	0.182043	logistic	4903	116	4787	FALSE	FALSE	FALSE
M_B	Criteria: Duration	ADHD	0.0965448	0.072359	1.10136	0.182123	logistic	4878	276	4602	FALSE	FALSE	FALSE
o_AgeOfCritAEvent	Age at diagnosis	PTSD	-0.37239	0.28033	NA	0.184148	linear	3039	NA	NA	FALSE	FALSE	FALSE
g11e_pro	Withdrawal symptom: Number times multiple symptoms	Opiate	-0.399014	0.305972	NA	0.192268	linear	4685	NA	NA	FALSE	FALSE	FALSE
k_I_ct	Criterion count	Mania	0.0139226	0.0107336	NA	0.194654	linear	4887	NA	NA	FALSE	FALSE	FALSE
h_mj_DepBox5	Criteria: Used more than intended	Marijuana	0.04954	0.0382351	1.05079	0.19509	logistic	4903	1359	3544	FALSE	FALSE	FALSE
h10a_1_o	Withdrawal symptom: Depressed mood	Other drug	0.0904566	0.0700308	1.09467	0.196472	logistic	4902	293	4609	FALSE	FALSE	FALSE
h19b_mj1	Age at diagnosis	Marijuana	-0.244859	0.189866	NA	0.1974	linear	1331	NA	NA	FALSE	FALSE	FALSE
e3a_firs	Age of first intoxication	Alcohol	0.155693	0.120819	NA	0.197582	linear	4757	NA	NA	FALSE	FALSE	FALSE
h_st_DSM5_SxCT	DSM-5 criterion count	Stimulants	0.0262426	0.0204523	NA	0.199512	linear	4918	NA	NA	FALSE	FALSE	FALSE
h4a_othd	Age at desire	Other drug	-0.576098	0.448309	NA	0.199726	linear	327	NA	NA	FALSE	FALSE	FALSE
d_TobDep_Box5	Criteria: Withdrawal	Tobacco	0.0439996	0.034395	1.04498	0.200811	logistic	4917	1962	2955	FALSE	FALSE	FALSE
n5_suicm	Medical treatment following attempt	Suicide	0.0876801	0.0688743	1.09164	0.203002	logistic	4873	306	4567	FALSE	FALSE	FALSE
h_ot_Var1	Abuse criteria: Failure to fulfill obligations	Other drug	-0.0804304	0.0633982	0.922719	0.204565	logistic	4902	366	4536	FALSE	FALSE	FALSE
h10a_2_1	Withdrawal symptom: Restlessness	Sedatives	0.146826	0.115819	1.15815	0.204896	logistic	4903	102	4801	FALSE	FALSE	FALSE
a9_mstat_separated	Separated	Demographics	0.0842608	0.0666273	1.08791	0.205994	logistic	4918	330	4588	FALSE	FALSE	FALSE
h_otDependence	Other drug Dependence (DSM-IV)	Stimulants	-0.129065	0.102193	0.878916	0.206606	logistic	4843	135	4708	FALSE	FALSE	FALSE
d16_1_irrsx	Withdrawal symptom: Irritablility	Tobacco	0.0430368	0.0341251	1.04398	0.207255	logistic	4917	2068	2849	FALSE	FALSE	FALSE
h10a_3_1	Withdrawal symptom: Sleepy	Sedatives	0.144289	0.115416	1.15522	0.211237	logistic	4903	102	4801	FALSE	FALSE	FALSE
o_CritF	Criteria: Significant distress	PTSD	-0.0586271	0.047366	0.943058	0.21581	logistic	4874	713	4161	FALSE	FALSE	FALSE
g3_opidl	Frequent use	Opiate	0.0518615	0.0422403	1.05323	0.219532	logistic	4911	984	3927	FALSE	FALSE	FALSE
t4_5_pan	Symptom: Numbness/tingling	Panic Disorder	-0.119416	0.0976076	0.887438	0.221166	logistic	4874	143	4731	FALSE	FALSE	FALSE
k_I_B6	Criteria: Increase in goal-directed activity	Mania	0.0845212	0.0694944	1.0882	0.223898	logistic	4883	304	4579	FALSE	FALSE	FALSE
n12b_hrm	Age at self harm	Suicide	1.29295	1.06384	NA	0.225912	linear	184	NA	NA	FALSE	FALSE	FALSE
d18_hprob	Symptom of use: Health problems	Tobacco	0.0502091	0.0417163	1.05149	0.22875	logistic	4917	1013	3904	FALSE	FALSE	FALSE
i_CD_criterion_B2	Criteria: Initiates fights	Conduct Disorder	-0.0520187	0.0432937	0.949311	0.229545	logistic	4900	912	3988	FALSE	FALSE	FALSE
h10a_2_s	Withdrawal symptom: Restlessness	Stimulants	0.143225	0.119296	1.15399	0.22991	logistic	4902	101	4801	FALSE	FALSE	FALSE
h10a_stim	Withdrawal symptom: Sum	Stimulants	0.0212324	0.017755	NA	0.231812	linear	4902	NA	NA	FALSE	FALSE	FALSE
g11_11_g	Withdrawal symptom: Stomach ache	Opiate	0.0557703	0.0472839	1.05735	0.238208	logistic	4911	726	4185	FALSE	FALSE	FALSE
z_1_a4	Number of caregivers	Environment	0.0510952	0.0434623	NA	0.239809	linear	4488	NA	NA	FALSE	FALSE	FALSE
M_diago	Attention Deficit Hyperactivity Disorder	ADHD	0.133312	0.114365	1.14261	0.243748	logistic	4918	104	4814	FALSE	FALSE	FALSE
h10a_3_s	Withdrawal symptom: Sleepy	Stimulants	0.125228	0.107637	1.13341	0.244655	logistic	4902	122	4780	FALSE	FALSE	FALSE
M_A	Criteria: Inattentive/Impulsive	ADHD	0.04933	0.042481	1.05057	0.245551	logistic	4918	945	3973	FALSE	FALSE	FALSE
r_E	Criteria: Significant impairment	Social Phobia	0.0878562	0.0759971	1.09183	0.247662	logistic	4874	249	4625	FALSE	FALSE	FALSE
z_1_parents	Caregiver: Parent	Environment	-0.0507814	0.0442617	0.950486	0.251258	logistic	4675	3794	881	FALSE	FALSE	FALSE
h_ot_Var3	Abuse criteria: Legal problems	Other drug	-0.109534	0.0955328	0.896252	0.251566	logistic	4902	149	4753	FALSE	FALSE	FALSE
i_ASPD_criterion_A6	Criteria: Irresponsibility	Anti-Social Personality Disorder	0.0396569	0.0346788	1.04045	0.25281	logistic	4899	1886	3013	FALSE	FALSE	FALSE
i_CD_criterion_B1	Criteria: Bullies/threatens others	Conduct Disorder	0.0667333	0.0584297	1.06901	0.253407	logistic	4900	454	4446	FALSE	FALSE	FALSE
k_I_B5	Criteria: Distractable	Mania	0.0825779	0.0735763	1.08608	0.261716	logistic	4883	267	4616	FALSE	FALSE	FALSE
r_diago	Social phobia	Social Phobia	0.0853496	0.0761194	1.0891	0.262177	logistic	4194	249	3945	FALSE	FALSE	FALSE
k_I_B7	Criteria: Excessive pleasurable activities	Mania	0.0872369	0.0786046	1.09116	0.267077	logistic	4883	233	4650	FALSE	FALSE	FALSE
l_A2	Criteria: Hallucinations	Schizophrenia	-0.0779951	0.0705338	0.924969	0.26882	logistic	4887	286	4601	FALSE	FALSE	FALSE
u1_gambl	Ever gambled	Gambling	-0.0466115	0.0422677	0.954458	0.270128	logistic	4876	3846	1030	FALSE	FALSE	FALSE
i_ASPD_criterion_A3	Criteria: Impulsivity	Anti-Social Personality Disorder	0.0412023	0.0376711	1.04206	0.27407	logistic	4899	1360	3539	FALSE	FALSE	FALSE
k_I_B3	Criteria: Talkative/pressured speech	Mania	0.0835219	0.0764722	1.08711	0.274751	logistic	4883	247	4636	FALSE	FALSE	FALSE
e26_1_wdshk1	Withdrawal symptom: Shaking	Alcohol	0.0520409	0.0485209	1.05342	0.283475	logistic	4915	680	4235	FALSE	FALSE	FALSE
i_ASPD_diago	Anti-Social Personality Disorder	Anti-Social Personality Disorder	0.0547483	0.0515513	1.05627	0.288229	logistic	4918	589	4329	FALSE	FALSE	FALSE
u3_gampr	Cause problems	Gambling	0.0651177	0.0614727	1.06728	0.289465	logistic	4876	417	4459	FALSE	FALSE	FALSE
h_stDependence	Stimulant Dependence (DSM-IV)	Other drug	0.103126	0.0983647	1.10863	0.294454	logistic	4798	147	4651	FALSE	FALSE	FALSE
r_C	Criteria: Recognize fear is excessive	Social Phobia	0.0770031	0.074155	1.08005	0.299081	logistic	4874	262	4612	FALSE	FALSE	FALSE
h10a_111	Withdrawal symptom: Diarrhea	Other drug	0.0784332	0.0756438	1.08159	0.299794	logistic	4902	247	4655	FALSE	FALSE	FALSE
g7_5_opi	Symptom of use: Nervousness	Opiate	0.0777801	0.0758089	1.08088	0.30489	logistic	4911	242	4669	FALSE	FALSE	FALSE
k29_mass	Rapid cycling	Mania	0.0886493	0.0867074	1.0927	0.306593	logistic	4883	185	4698	FALSE	FALSE	FALSE
d16_7_descigsx	Withdrawal symptom: Craving	Tobacco	0.0379397	0.0371393	1.03867	0.306993	logistic	4917	1394	3523	FALSE	FALSE	FALSE
b4a_hosp	Hospital: overnight stay	Medical	0.0867254	0.084925	NA	0.307211	linear	4882	NA	NA	FALSE	FALSE	FALSE
h_st_DepBox1	Criteria: Time spent obtaining/using	Stimulants	0.114123	0.111872	1.12089	0.307671	logistic	4902	114	4788	FALSE	FALSE	FALSE
n8_think	Suicidal intent	Suicide	0.0619591	0.0609539	1.06392	0.309395	logistic	4873	397	4476	FALSE	FALSE	FALSE
t_diago	Panic disorder	Panic Disorder	0.102015	0.100438	1.1074	0.309771	logistic	4721	138	4583	FALSE	FALSE	FALSE
n7_wantd	High suicidal intent	Suicide	0.0637376	0.0632478	1.06581	0.313577	logistic	4873	364	4509	FALSE	FALSE	FALSE
p2_count	Symptom: Sum of physical reactions	Anxiety	-0.0272919	0.0272339	NA	0.316332	linear	4875	NA	NA	FALSE	FALSE	FALSE
b_hos_hernia	Hospital: hernia	Medical	-0.10836	0.108489	0.897304	0.317885	logistic	4918	120	4798	FALSE	FALSE	FALSE
f_Coc_Var3	Abuse criteria: Legal problems	Cocaine	0.0499859	0.0501089	1.05126	0.3185	logistic	4914	641	4273	FALSE	FALSE	FALSE
h_st_DepBox7	Criteria: Continued use despite physical/psychological problems	Stimulants	0.108754	0.1092	1.11489	0.319294	logistic	4902	122	4780	FALSE	FALSE	FALSE
g_OpDepBox5	Criteria: Tolerance	Opiate	0.0453601	0.0458706	1.0464	0.322726	logistic	4911	781	4130	FALSE	FALSE	FALSE
l15_psye	Age at diagnosis	Schizophrenia	1.15021	1.16305	NA	0.32378	linear	232	NA	NA	FALSE	FALSE	FALSE
o_CritCt	Criterion count	PTSD	-0.0314174	0.0319022	NA	0.324769	linear	4874	NA	NA	FALSE	FALSE	FALSE
e2a_1_bl	Reaction: Flush	Alcohol	0.0485608	0.0495389	1.04976	0.32696	logistic	4917	649	4268	FALSE	FALSE	FALSE
h_stAbuse	Stimulant Abuse	Marijuana	0.0907164	0.0926844	1.09496	0.327695	logistic	4903	169	4734	FALSE	FALSE	FALSE
h10a_3_o	Withdrawal symptom: Sleepy	Other drug	0.0622112	0.0637318	1.06419	0.328995	logistic	4902	358	4544	FALSE	FALSE	FALSE
i_CD_criterion_A	Criteria: Persistant pattern of behavior	Conduct Disorder	0.0459262	0.0473603	1.047	0.332186	logistic	4900	731	4169	FALSE	FALSE	FALSE
e26_3_wdanx1	Withdrawal symptom: Anxiety	Alcohol	0.0392285	0.0405451	1.04001	0.33328	logistic	4915	1086	3829	FALSE	FALSE	FALSE
h_ot_DepBox6	Criteria: Withdrawal	Other drug	0.0563592	0.0585684	1.05798	0.335908	logistic	4902	437	4465	FALSE	FALSE	FALSE
j3a_mse_	Age at most severe episode	Depression	0.195546	0.207611	NA	0.346339	linear	2595	NA	NA	FALSE	FALSE	FALSE
s_criterion_A	Criteria: Agoraphobic fears	Agoraphobia	-0.0638973	0.0684672	0.938101	0.350689	logistic	4415	311	4104	FALSE	FALSE	FALSE
h_mj_Var4	Abuse criteria: Continued use despite social/interpersonal problems	Marijuana	0.0384175	0.0411934	1.03916	0.35102	logistic	4903	1098	3805	FALSE	FALSE	FALSE
d_TobDep_Box7	Criteria: Tolerance	Tobacco	0.0316218	0.0339934	1.03213	0.35225	logistic	4917	2172	2745	FALSE	FALSE	FALSE
h1_pcp	Ever used: PCP	Other drug	-0.0452839	0.0487111	0.955726	0.352556	logistic	4902	685	4217	FALSE	FALSE	FALSE
n12a_hrm	Self harm	Suicide	-0.0787535	0.0853295	NA	0.356087	linear	4859	NA	NA	FALSE	FALSE	FALSE
a9_mstat_divorced	Divorced	Demographics	-0.04423	0.0479947	0.956734	0.356758	logistic	4918	775	4143	FALSE	FALSE	FALSE
u_A6	Criteria: Chase losses	Gambling	-0.0443162	0.0482035	0.956651	0.35791	logistic	4876	736	4140	FALSE	FALSE	FALSE
b3_2_mig	Migraine	Medical	-0.0443581	0.0489756	0.956611	0.365085	logistic	4917	663	4254	FALSE	FALSE	FALSE
f3b_cocd	Days of use per month	Cocaine	-0.140728	0.155669	NA	0.366055	linear	3144	NA	NA	FALSE	FALSE	FALSE
a8a_rac1_AB_H	Race: Black Hispanic	Demographics	-0.0806924	0.0894631	0.922477	0.367076	logistic	4918	171	4747	FALSE	FALSE	FALSE
a9_mstat_windowed	Widowed	Demographics	-0.106833	0.119569	0.898676	0.371596	logistic	4918	106	4812	FALSE	FALSE	FALSE
t4_3_pan	Symptom: Dizziness	Panic Disorder	0.0697706	0.0782376	1.07226	0.372511	logistic	4874	232	4642	FALSE	FALSE	FALSE
k_I_B	Criteria: At least 3 symptoms	Mania	0.0620693	0.0696939	1.06404	0.373144	logistic	4883	300	4583	FALSE	FALSE	FALSE
h1b_otha	Age of first use	Other drug	-0.397001	0.445647	NA	0.373543	linear	419	NA	NA	FALSE	FALSE	FALSE
j23	Episode caused by event	Depression	0.0364594	0.0411204	1.03713	0.375267	logistic	4893	1045	3848	FALSE	FALSE	FALSE
j_boxf	Criteria: Fatigue	Depression	0.0303626	0.0342762	1.03083	0.375714	logistic	4893	1975	2918	FALSE	FALSE	FALSE
h1b_mjag	Age of first use	Marijuana	-0.0669128	0.0756289	NA	0.376344	linear	3960	NA	NA	FALSE	FALSE	FALSE
g7_1_opi	Symptom of use: Depression	Opiate	0.0446651	0.0505126	1.04568	0.376568	logistic	4911	614	4297	FALSE	FALSE	FALSE
h_st_DepBox6	Criteria: Withdrawal	Stimulants	0.093628	0.105971	1.09815	0.376953	logistic	4902	126	4776	FALSE	FALSE	FALSE
h_st_Var2	Abuse criteria: Use in hazardous situations	Stimulants	0.102492	0.116459	1.10793	0.378819	logistic	4903	107	4796	FALSE	FALSE	FALSE
j33bx_ra	Incapacitated	Depression	0.0401121	0.0455839	1.04093	0.378879	logistic	2582	1337	1245	FALSE	FALSE	FALSE
h1_oth	Ever used: Other drugs	Other drug	0.0538957	0.0612536	1.05537	0.378925	logistic	4902	422	4480	FALSE	FALSE	FALSE
g11_15_n	Withdrawal symptom: Muscle pain	Opiate	0.0423484	0.0481336	1.04326	0.378963	logistic	4911	688	4223	FALSE	FALSE	FALSE
g_DSM5_SxCT	DSM-5 criterion count	Opiate	0.0518701	0.0594735	NA	0.383166	linear	4918	NA	NA	FALSE	FALSE	FALSE
g7_3_opi	Symptom of use: Paranoia	Opiate	0.0668807	0.0775439	1.06917	0.388419	logistic	4911	230	4681	FALSE	FALSE	FALSE
u1a_gamm	Frequency of gambling	Gambling	-0.082946	0.0962413	0.920401	0.388768	logistic	4876	154	4722	FALSE	FALSE	FALSE
h_st_DepBox5	Criteria: Used more than intended	Stimulants	0.091389	0.10627	1.0957	0.389808	logistic	4902	125	4777	FALSE	FALSE	FALSE
g11_4_di	Withdrawal symptom: Increased heart rate	Opiate	0.0406953	0.0475795	1.04153	0.392379	logistic	4911	710	4201	FALSE	FALSE	FALSE
g7	Symptom of use: Number of these problems	Opiate	0.0180437	0.0214035	NA	0.399254	linear	4911	NA	NA	FALSE	FALSE	FALSE
n2_suict	Suicide attempt	Suicide	0.0433384	0.0514147	1.04429	0.399274	logistic	4873	582	4291	FALSE	FALSE	FALSE
b7i_amp1	Years: Amphtamines	Medical	0.0162917	0.0193427	NA	0.399681	linear	4915	NA	NA	FALSE	FALSE	FALSE
j_boxe	Criteria: Psychomotor agitation/retardation	Depression	0.0305623	0.0364615	1.03103	0.401915	logistic	4893	1485	3408	FALSE	FALSE	FALSE
g_OPDependence	Opiate Dependence (DSM-IV)	Opiate	0.0356549	0.0430737	1.0363	0.407803	logistic	4784	940	3844	FALSE	FALSE	FALSE
h1a_othn	Number of times used	Other drug	-0.175237	0.211853	NA	0.408185	linear	4863	NA	NA	FALSE	FALSE	FALSE
i22a_vl	Age at diagnosis	Conduct Disorder	-0.360326	0.438314	NA	0.411202	linear	1191	NA	NA	FALSE	FALSE	FALSE
h_st_DSM5_Dia	Stimulants use disorder (DSM-5)	Stimulants	0.0680778	0.0829669	1.07045	0.411908	logistic	4863	214	4649	FALSE	FALSE	FALSE
b4b_surg	Hospital: outpatient surgery	Medical	-0.03036	0.0371365	NA	0.413668	linear	4910	NA	NA	FALSE	FALSE	FALSE
i_ASPD_criterion_A1_6	Criteria: Vandalism	Anti-Social Personality Disorder	0.0630399	0.0772359	1.06507	0.414386	logistic	4900	244	4656	FALSE	FALSE	FALSE
g_DSM5_Dia	Opiate use disorder (DSM-5)	Opiate	0.0342086	0.0419544	1.0348	0.414856	logistic	4851	1017	3834	FALSE	FALSE	FALSE
k_I_B4	Criteria: Racing thoughts	Mania	0.0689377	0.0853919	1.07137	0.419488	logistic	4883	196	4687	FALSE	FALSE	FALSE
h_ot_Var4	Abuse criteria: Continued use despite social/interpersonal problems	Other drug	-0.0467268	0.0579463	0.954348	0.420024	logistic	4903	445	4458	FALSE	FALSE	FALSE
h10a_8_s	Withdrawal symptom: Change in appetite	Stimulants	0.0883546	0.109821	1.09238	0.421089	logistic	4902	118	4784	FALSE	FALSE	FALSE
h10b_sti	Withdrawal symptom: Sum	Stimulants	0.0868522	0.107987	1.09074	0.421235	logistic	4902	122	4780	FALSE	FALSE	FALSE
h10a_221	Withdrawal symptom: Dizziness	Other drug	-0.081092	0.101334	0.922109	0.423567	logistic	4902	130	4772	FALSE	FALSE	FALSE
u_A2	Criteria: Increased money to achieve desired excitement	Gambling	0.0401969	0.0506045	1.04102	0.427001	logistic	4876	651	4225	FALSE	FALSE	FALSE
o_CritB	Criteria: Reexperiencing	PTSD	-0.0292637	0.0369231	0.97116	0.428035	logistic	4874	1423	3451	FALSE	FALSE	FALSE
M_C	Criteria: Impairment in two or more settings	ADHD	0.0622604	0.0791403	1.06424	0.431452	logistic	4878	228	4650	FALSE	FALSE	FALSE
l_ct	Criterion count	Schizophrenia	-0.00696592	0.0088602	NA	0.431787	linear	4887	NA	NA	FALSE	FALSE	FALSE
h10a_6_o	Withdrawal symptom: Craving	Other drug	0.0498737	0.0640733	1.05114	0.436343	logistic	4902	356	4546	FALSE	FALSE	FALSE
o_treatment	Sought treatment	PTSD	-0.0477178	0.0613239	0.953403	0.436494	logistic	4874	393	4481	FALSE	FALSE	FALSE
d16_4_concnsx	Withdrawal symptom: Difficulty concentrating	Tobacco	0.0294492	0.0382488	1.02989	0.441337	logistic	4917	1272	3645	FALSE	FALSE	FALSE
b3_1_hbp	High blood pressure	Medical	-0.0292686	0.0380188	0.971156	0.441391	logistic	4917	1541	3376	FALSE	FALSE	FALSE
h4_othde	Craving	Other drug	-0.0505533	0.065896	0.950703	0.442982	logistic	4902	331	4571	FALSE	FALSE	FALSE
d5_smkwo_conti	Smoke after waking	Tobacco	-0.504711	0.663911	NA	0.447191	linear	2951	NA	NA	FALSE	FALSE	FALSE
b4b_ernu	Number of emergency room visits	Medical	0.103395	0.136505	NA	0.448821	linear	4860	NA	NA	FALSE	FALSE	FALSE
z1b_prnt	Parental death before age 6	Environment	-0.0621864	0.0827436	0.939708	0.452319	logistic	4499	214	4285	FALSE	FALSE	FALSE
g_OpDepBox6	Criteria: Withdrawal	Opiate	0.0324677	0.0434677	1.033	0.455101	logistic	4911	902	4009	FALSE	FALSE	FALSE
g_OpDepBox2	Criteria: Continued use despite physical/psychological problems	Opiate	0.0327205	0.0441604	1.03326	0.458726	logistic	4911	872	4039	FALSE	FALSE	FALSE
u_A9	Criteria: Jeopardized relationships	Gambling	0.0525271	0.0727787	1.05393	0.470456	logistic	4876	295	4581	FALSE	FALSE	FALSE
h1_stim	Ever used: Stimulants	Stimulants	0.0334843	0.0468506	1.03405	0.474792	logistic	4902	809	4093	FALSE	FALSE	FALSE
d16_5_hsdsx	Withdrawal symptom: Decreased heart rate	Tobacco	-0.0415899	0.058236	0.959263	0.475127	logistic	4917	445	4472	FALSE	FALSE	FALSE
h1b_coma	Age of first use	Other drug	-0.23058	0.323992	NA	0.476911	linear	673	NA	NA	FALSE	FALSE	FALSE
h2b_sedp	Days of use per month	Sedatives	0.502774	0.714764	NA	0.482294	linear	345	NA	NA	FALSE	FALSE	FALSE
b10_outp	Number of outpatient psychiatric treatment	Medical	0.0245045	0.0349749	1.02481	0.483534	logistic	4918	3058	1860	FALSE	FALSE	FALSE
b_Antidepressants	Ever used: Antidepressants	Medical	-0.0281733	0.040256	0.97222	0.484018	logistic	4918	1096	3822	FALSE	FALSE	FALSE
j36a_epi	Age at diagnosis	Depression	0.219568	0.316343	NA	0.48773	linear	1636	NA	NA	FALSE	FALSE	FALSE
i_ASPD_criterion_A4	Criteria: Irritability/aggression	Anti-Social Personality Disorder	0.0294735	0.0426325	1.02991	0.489353	logistic	4900	968	3932	FALSE	FALSE	FALSE
g_OpDepBox3	Criteria: Unsuccessful effort to decrease use	Opiate	0.0296501	0.0429669	1.03009	0.490152	logistic	4911	935	3976	FALSE	FALSE	FALSE
g_OpDepBox1	Criteria: Time spent obtaining/using	Opiate	0.0307496	0.0449723	1.03123	0.494137	logistic	4911	828	4083	FALSE	FALSE	FALSE
f1a_cocl	Number of times used	Cocaine	49.8494	73.0388	NA	0.495	linear	1961	NA	NA	FALSE	FALSE	FALSE
h1a_comn	Number of times used	Other drug	-0.281955	0.418075	NA	0.500082	linear	4852	NA	NA	FALSE	FALSE	FALSE
b8_eprob	Emotional problems	Medical	0.0265087	0.0394484	1.02686	0.501594	logistic	4917	3733	1184	FALSE	FALSE	FALSE
r_A	Criteria: Fear of social situations	Social Phobia	0.0284173	0.0428378	1.02882	0.507093	logistic	4874	929	3945	FALSE	FALSE	FALSE
h1a_haln	Number of times used	Other drug	-0.154355	0.234123	NA	0.509742	linear	4846	NA	NA	FALSE	FALSE	FALSE
g1d_opiu	Regularly use	Opiate	0.0266362	0.04054	1.02699	0.511158	logistic	4911	1104	3807	FALSE	FALSE	FALSE
h1d_coma	Ever injected	Other drug	-0.0445714	0.06796	0.956407	0.511922	logistic	4902	325	4577	FALSE	FALSE	FALSE
d16_3_rstsx	Withdrawal symptom: Restlessness	Tobacco	0.0228313	0.034952	1.02309	0.513616	logistic	4917	1827	3090	FALSE	FALSE	FALSE
k2b_mani	Age at diagnosis	Mania	-0.493524	0.757547	NA	0.515154	linear	375	NA	NA	FALSE	FALSE	FALSE
d4d_ciga	Age of frequent use	Tobacco	-0.0903383	0.139316	NA	0.516744	linear	3467	NA	NA	FALSE	FALSE	FALSE
u1c_gama	Age of onset	Gambling	0.180883	0.278968	NA	0.51684	linear	1314	NA	NA	FALSE	FALSE	FALSE
i_ASPD_criterion_A1_3	Criteria: Forge signature	Anti-Social Personality Disorder	0.061004	0.0945028	1.0629	0.518586	logistic	4900	157	4743	FALSE	FALSE	FALSE
g11_2_tr	Withdrawal symptom: Pupil dilation	Opiate	0.0298924	0.0463078	1.03034	0.518593	logistic	4911	760	4151	FALSE	FALSE	FALSE
g11	Withdrawal symptom: Sum	Opiate	0.0489234	0.0767329	NA	0.523776	linear	4911	NA	NA	FALSE	FALSE	FALSE
o_CritC	Criteria: Avoidance	PTSD	-0.0240809	0.0378296	0.976207	0.524409	logistic	4874	1321	3553	FALSE	FALSE	FALSE
k_I_A	Criteria: Elevated/irritable mood	Mania	0.0526426	0.0827543	1.05405	0.524691	logistic	4887	205	4682	FALSE	FALSE	FALSE
b3_10_th	Thyroid disease	Medical	-0.0640775	0.102708	0.937932	0.532708	logistic	4917	141	4776	FALSE	FALSE	FALSE
i_ASPD_criterion_A1_1	Crtiera: Stealing	Anti-Social Personality Disorder	0.0364461	0.0584799	1.03712	0.533137	logistic	4900	442	4458	FALSE	FALSE	FALSE
z3_witne	Witness/experience violent crime before age 13	Environment	0.026091	0.0420065	1.02643	0.534522	logistic	4500	1045	3455	FALSE	FALSE	FALSE
g7_6_opi	Symptom of use: Decreased social contact	Opiate	0.0293924	0.0473471	1.02983	0.53474	logistic	4911	724	4187	FALSE	FALSE	FALSE
p_criterion_count	Criterion count	Anxiety	-0.00479469	0.00773811	NA	0.535537	linear	4875	NA	NA	FALSE	FALSE	FALSE
h10a_8_o	Withdrawal symptom: Change in appetite	Other drug	0.039818	0.0643331	1.04062	0.535959	logistic	4902	355	4547	FALSE	FALSE	FALSE
g11_5_st	Withdrawal symptom: Sweating	Opiate	0.0285252	0.0460898	1.02894	0.53598	logistic	4911	768	4143	FALSE	FALSE	FALSE
h19b_sed	Age at diagnosis	Sedatives	-0.714157	1.15777	NA	0.538511	linear	134	NA	NA	FALSE	FALSE	FALSE
t7d	Panic attack for no definable reason	Panic Disorder	0.0517416	0.0843495	1.0531	0.539599	logistic	4874	198	4676	FALSE	FALSE	FALSE
l_C	Criteria: Duration	Schizophrenia	-0.0496595	0.0818116	0.951553	0.543852	logistic	4886	209	4677	FALSE	FALSE	FALSE
h1b_hala	Age of first use	Other drug	-0.12261	0.204797	NA	0.549568	linear	733	NA	NA	FALSE	FALSE	FALSE
g2_opi1s	Age of first use	Opiate	0.129734	0.217571	NA	0.55106	linear	1836	NA	NA	FALSE	FALSE	FALSE
d_TobDep_Box2	Criteria: Reduction in other activties	Tobacco	0.0329521	0.0555339	1.0335	0.552933	logistic	4917	492	4425	FALSE	FALSE	FALSE
b_hos_heart	Hospital: heart	Medical	-0.0618552	0.104259	0.940019	0.552992	logistic	4918	126	4792	FALSE	FALSE	FALSE
s1_agpho	Ever agoraphobic	Agoraphobia	0.0272229	0.0460746	1.0276	0.554625	logistic	4875	771	4104	FALSE	FALSE	FALSE
b_Antipsychotics	Ever used: Antipsychotics	Medical	-0.0398913	0.0678151	0.960894	0.556374	logistic	4918	314	4604	FALSE	FALSE	FALSE
g11_8_ya	Withdrawal symptom: Insomnia	Opiate	0.026824	0.0458766	1.02719	0.55875	logistic	4911	781	4130	FALSE	FALSE	FALSE
h10a_162	Withdrawal symptom: Fever	Other drug	-0.054312	0.0938398	0.947137	0.562742	logistic	4902	155	4747	FALSE	FALSE	FALSE
u_diago	Pathological Gambling	Gambling	0.0335583	0.0582273	1.03413	0.56439	logistic	4917	468	4449	FALSE	FALSE	FALSE
u_Gamble_CritA	Criteria: Persistant maladaptive behavior	Gambling	0.0331447	0.0577111	1.0337	0.56575	logistic	4878	478	4400	FALSE	FALSE	FALSE
h10b_oth	Withdrawal symptom: Sum	Other drug	0.0338907	0.0592464	1.03447	0.567302	logistic	4902	425	4477	FALSE	FALSE	FALSE
b9_inpn	Number of inpatient psychiatric treatment times	Medical	0.0449757	0.0792476	NA	0.570377	linear	4876	NA	NA	FALSE	FALSE	FALSE
g11_3_st	Withdrawal symptom: Chills	Opiate	0.0259789	0.0458007	1.02632	0.570567	logistic	4911	785	4126	FALSE	FALSE	FALSE
b7f_bar1	Years: Barbituates	Medical	0.00482434	0.00858094	NA	0.573995	linear	4917	NA	NA	FALSE	FALSE	FALSE
b3_11_as	Asthma	Medical	-0.0233287	0.0419445	0.976941	0.578087	logistic	4917	985	3932	FALSE	FALSE	FALSE
j28_mse_	Sought treatment	Depression	-0.0243371	0.0440235	0.975957	0.580386	logistic	4874	861	4013	FALSE	FALSE	FALSE
n1b_suic	Suicidal plan	Suicide	0.0269506	0.0491876	1.02732	0.583751	logistic	4875	650	4225	FALSE	FALSE	FALSE
t8_panag	Age at diagnosis	Panic Disorder	0.525638	0.96571	NA	0.586707	linear	270	NA	NA	FALSE	FALSE	FALSE
u_A1	Criteria: Preoccupation	Gambling	-0.0220448	0.04085	0.978196	0.589438	logistic	4878	1130	3748	FALSE	FALSE	FALSE
h2b_3_mj	Age of frequent use	Marijuana	0.0716749	0.132931	NA	0.589796	linear	3097	NA	NA	FALSE	FALSE	FALSE
o_CritA	Criteria: Exposure to traumatic event	PTSD	0.0179978	0.03369	1.01816	0.593191	logistic	4874	2508	2366	FALSE	FALSE	FALSE
g_OP_Var4	Abuse criteria: Continued use despite social/interpersonal problems	Opiate	0.0241823	0.0453817	1.02448	0.594127	logistic	4911	808	4103	FALSE	FALSE	FALSE
r_count	Criterion count	Social Phobia	0.0106099	0.0199891	NA	0.595592	linear	4874	NA	NA	FALSE	FALSE	FALSE
u_A7	Criteria: Lies	Gambling	0.0310651	0.0591283	1.03155	0.599316	logistic	4876	453	4423	FALSE	FALSE	FALSE
q_AgeOnsetOCD_C	Age at compulsion diagnosis	OCD	0.892725	1.69942	NA	0.600236	linear	148	NA	NA	FALSE	FALSE	FALSE
h2b_stim	Days of use per month	Stimulants	0.343533	0.669675	NA	0.608296	linear	353	NA	NA	FALSE	FALSE	FALSE
b7g_sedy	Years: Sedatives	Medical	0.0101848	0.0200323	NA	0.611182	linear	4917	NA	NA	FALSE	FALSE	FALSE
b_Asthma_medications	Ever used: Asthma meds	Medical	0.0447951	0.0887233	1.04581	0.613639	logistic	4918	185	4733	FALSE	FALSE	FALSE
e2a_6_pa	Reaction: Heart palpitations	Alcohol	0.045925	0.0911804	1.047	0.614492	logistic	4917	174	4743	FALSE	FALSE	FALSE
h_otAbWODep	Other drug Abuse without Dependence	Other drug	0.0300091	0.0602433	1.03046	0.618391	logistic	4903	417	4486	FALSE	FALSE	FALSE
u_A5	Criteria: Gamble to escape from problems	Gambling	-0.0358609	0.0726739	0.964775	0.621695	logistic	4876	280	4596	FALSE	FALSE	FALSE
h1b_sola	Age of first use	Other drug	0.273471	0.554664	NA	0.622637	linear	180	NA	NA	FALSE	FALSE	FALSE
b7k_hal1	Years: Hallucinogens	Medical	-0.00957414	0.0194984	NA	0.623434	linear	4916	NA	NA	FALSE	FALSE	FALSE
g11_13_s	Withdrawal symptom: Nose running	Opiate	0.0230421	0.0469679	1.02331	0.623715	logistic	4911	737	4174	FALSE	FALSE	FALSE
s5_agphb	Age at diagnosis	Agoraphobia	0.434525	0.896147	NA	0.628125	linear	305	NA	NA	FALSE	FALSE	FALSE
k29b_mas	Frequent episodes	Mania	-0.0890078	0.187129	NA	0.634913	linear	190	NA	NA	FALSE	FALSE	FALSE
g11_6_ey	Withdrawal symptom: Fever	Opiate	0.022966	0.0485472	1.02323	0.636166	logistic	4911	674	4237	FALSE	FALSE	FALSE
h10a_7_o	Withdrawal symptom: Slowed down	Other drug	0.033533	0.0710457	1.0341	0.636933	logistic	4902	282	4620	FALSE	FALSE	FALSE
h10a_othe	Withdrawal symptom: Sum	Other drug	0.0275966	0.0597743	NA	0.644331	linear	4902	NA	NA	FALSE	FALSE	FALSE
b7j_cany	Years: Cannabis	Medical	0.0688652	0.149267	NA	0.644565	linear	4888	NA	NA	FALSE	FALSE	FALSE
t4_11_pa	Symptom: Fear you might die	Panic Disorder	-0.0383567	0.083771	0.96237	0.647042	logistic	4874	196	4678	FALSE	FALSE	FALSE
t4_9_pan	Symptom: Flushes/chills	Panic Disorder	0.0363788	0.079977	1.03705	0.649206	logistic	4874	223	4651	FALSE	FALSE	FALSE
e2a_sum	Number of reactions	Alcohol	0.00783785	0.0172718	NA	0.649998	linear	4797	NA	NA	FALSE	FALSE	FALSE
j31_mse_	Hospitalization	Depression	-0.0343841	0.0759901	0.9662	0.650922	logistic	3165	253	2912	FALSE	FALSE	FALSE
h1a_stim	Number of times used	Stimulants	0.157644	0.348973	NA	0.65148	linear	4816	NA	NA	FALSE	FALSE	FALSE
g11_1_fl	Withdrawal symptom: Depressed mood	Opiate	0.0225534	0.050221	1.02281	0.653372	logistic	4911	621	4290	FALSE	FALSE	FALSE
e2a_5_ha	Reaction: Headache	Alcohol	0.0258756	0.0584202	1.02621	0.657822	logistic	4917	451	4466	FALSE	FALSE	FALSE
i_CD_criterion_B15	Criteria: Truancy	Conduct Disorder	0.0232463	0.0529567	1.02352	0.660685	logistic	4900	555	4345	FALSE	FALSE	FALSE
e1_alcev	Ever used: Alcohol	Alcohol	0.0480509	0.110558	1.04922	0.663837	logistic	4910	4797	113	FALSE	FALSE	FALSE
t4_13_pa	Symptom: Nausea	Panic Disorder	-0.0381226	0.0892824	0.962595	0.669387	logistic	4874	174	4700	FALSE	FALSE	FALSE
h1d_stim	Ever injected	Stimulants	0.0199453	0.0472785	1.02015	0.673121	logistic	4902	790	4112	FALSE	FALSE	FALSE
h1a_pcpn	Number of times used	Other drug	-0.119329	0.285617	NA	0.676118	linear	4860	NA	NA	FALSE	FALSE	FALSE
t2	Frequent episodes	Panic Disorder	-0.0408972	0.0979638	0.959928	0.676333	logistic	4874	140	4734	FALSE	FALSE	FALSE
h_ot_DSM5_SxCT	DSM-5 criterion count	Other drug	-0.0178399	0.0439826	NA	0.685045	linear	4918	NA	NA	FALSE	FALSE	FALSE
g_OpDepBox4	Criteria: Used more than intended	Opiate	0.0180717	0.0448262	1.01824	0.686838	logistic	4911	825	4086	FALSE	FALSE	FALSE
a8a_rac1_AB_nH	Race: Black	Demographics	-0.0225211	0.0559171	0.977731	0.687126	logistic	4918	4365	553	FALSE	FALSE	FALSE
h_ot_DepBox7	Criteria: Continued use despite physical/psychological problems	Other drug	-0.0230897	0.058032	0.977175	0.69072	logistic	4902	446	4456	FALSE	FALSE	FALSE
i_CD_criterion_B14	Criteria: Ran away	Conduct Disorder	0.0410526	0.103531	1.04191	0.691719	logistic	4900	134	4766	FALSE	FALSE	FALSE
f2_cocus	Age of first use	Cocaine	0.049179	0.124633	NA	0.69317	linear	3356	NA	NA	FALSE	FALSE	FALSE
b1_healt	Health rating	Medical	0.00704354	0.0179135	NA	0.694191	linear	4917	NA	NA	FALSE	FALSE	FALSE
g_OP_Var2	Abuse criteria: Use in hazardous situations	Opiate	0.0199384	0.0515361	1.02014	0.698844	logistic	4911	605	4306	FALSE	FALSE	FALSE
b7e_opi1	Years: Opiates	Medical	0.0105911	0.0274854	NA	0.700007	linear	4910	NA	NA	FALSE	FALSE	FALSE
h10a_101	Withdrawal symptom: Paranoia	Other drug	0.0407512	0.106311	1.04159	0.701483	logistic	4902	119	4783	FALSE	FALSE	FALSE
s_diago	Agoraphobia	Agoraphobia	-0.0344362	0.0903467	0.96615	0.703087	logistic	4725	171	4554	FALSE	FALSE	FALSE
j36_epis	Number of episodes	Depression	0.0957492	0.254116	NA	0.706359	linear	2505	NA	NA	FALSE	FALSE	FALSE
n6_suich	Hospitalization following attempt	Suicide	-0.0396877	0.106544	0.96109	0.709519	logistic	4873	120	4753	FALSE	FALSE	FALSE
h1b_pcpa	Age of first use	Other drug	0.108591	0.294088	NA	0.71206	linear	688	NA	NA	FALSE	FALSE	FALSE
p1_anxio	Ever anxious	Anxiety	-0.0161485	0.0438407	0.983981	0.712616	logistic	4875	864	4011	FALSE	FALSE	FALSE
i_ASPD_criterion_A5	Criteria: Reckless disregard for safety	Anti-Social Personality Disorder	0.0139979	0.0380211	1.0141	0.712752	logistic	4899	1400	3499	FALSE	FALSE	FALSE
h10a_121	Withdrawal symptom: Stomach ache	Other drug	0.026754	0.0727025	1.02712	0.712878	logistic	4902	267	4635	FALSE	FALSE	FALSE
h2b_othp	Days of use per month	Other drug	0.165751	0.450832	NA	0.713228	linear	809	NA	NA	FALSE	FALSE	FALSE
t4_12_pa	Symptom: Fear of going crazy	Panic Disorder	0.0283494	0.0786416	1.02876	0.718481	logistic	4874	232	4642	FALSE	FALSE	FALSE
g_OPAbuse	Opiate Abuse	Opiate	0.0152372	0.0433331	1.01535	0.725116	logistic	4911	926	3985	FALSE	FALSE	FALSE
h_ot_DepBox3	Criteria: Tolerance	Other drug	-0.0216889	0.0619116	0.978545	0.726099	logistic	4902	378	4524	FALSE	FALSE	FALSE
t4_7_pan	Symptom: Sweating	Panic Disorder	-0.0250994	0.0736296	0.975213	0.733188	logistic	4874	260	4614	FALSE	FALSE	FALSE
b_Any_MedicalProbs	Any medical problem	Medical	0.0134675	0.0397468	1.01356	0.734736	logistic	4917	3718	1199	FALSE	FALSE	FALSE
e24_vomi	Symptom of use: Vomit blood	Alcohol	-0.0281489	0.0832812	0.972244	0.735364	logistic	4910	206	4704	FALSE	FALSE	FALSE
q_OCD_O_Sum	Obession criterion count	OCD	0.00173301	0.00518463	NA	0.738199	linear	4875	NA	NA	FALSE	FALSE	FALSE
t4_10_pa	Symptom: Feeling that things are unreal	Panic Disorder	-0.0313091	0.0937069	0.969176	0.738291	logistic	4874	159	4715	FALSE	FALSE	FALSE
i_CD_criterion_B10	Criteria: Breaking/entering	Conduct Disorder	0.0329817	0.0987858	1.03353	0.738477	logistic	4899	145	4754	FALSE	FALSE	FALSE
u_A3	Criteria: Unsuccessful effort to decrease	Gambling	-0.0238855	0.0720418	0.976398	0.740229	logistic	4876	292	4584	FALSE	FALSE	FALSE
h10d_oth	Withdrawal symptom: Intefere with functioining	Other drug	0.0210009	0.0637927	1.02122	0.742001	logistic	4902	361	4541	FALSE	FALSE	FALSE
z_lt	Lifetime Trauma Assessment	Environment	-0.0116841	0.0355489	0.988384	0.7424	logistic	4874	3153	1721	FALSE	FALSE	FALSE
z_1_relatives	Caregiver: Other relative	Environment	0.0172828	0.0530276	1.01743	0.744484	logistic	4675	568	4107	FALSE	FALSE	FALSE
g11g_pro	Withdrawal symptom: Intefere with functioining	Opiate	0.0148654	0.0457644	1.01498	0.745314	logistic	4911	785	4126	FALSE	FALSE	FALSE
b3_4_unc	Unconscious > 5 min	Medical	0.016963	0.0525585	1.01711	0.746889	logistic	4917	558	4359	FALSE	FALSE	FALSE
g11_9_mu	Withdrawal symptom: Craving	Opiate	0.0150607	0.0467645	1.01517	0.747411	logistic	4911	744	4167	FALSE	FALSE	FALSE
f22b_exp	Age at diagnosis	Cocaine	0.0462234	0.144034	NA	0.748294	linear	2898	NA	NA	FALSE	FALSE	FALSE
h10a_172	Withdrawal symptom: Nausea	Other drug	0.0257486	0.0806463	1.02608	0.749516	logistic	4902	216	4686	FALSE	FALSE	FALSE
a17_jobn	Employed	Demographics	-0.0129685	0.0419126	0.987115	0.757004	logistic	3254	1830	1424	FALSE	FALSE	FALSE
h_ot_DepBox5	Criteria: Used more than intended	Other drug	-0.0176008	0.0572921	0.982553	0.758682	logistic	4902	456	4446	FALSE	FALSE	FALSE
k_I_B1	Criteria: Grandiosity	Mania	0.0325713	0.111545	1.03311	0.770286	logistic	4883	112	4771	FALSE	FALSE	FALSE
r_D	Criteria: Avoidance/distress	Social Phobia	-0.0185057	0.0640513	0.981664	0.772643	logistic	4874	359	4515	FALSE	FALSE	FALSE
g20b_opi	Age at diagnosis	Opiate	0.0898259	0.314317	NA	0.775111	linear	919	NA	NA	FALSE	FALSE	FALSE
a_BMI	BMI	Demographics	-0.0441519	0.155273	NA	0.776153	linear	4918	NA	NA	FALSE	FALSE	FALSE
h_ot_DepBox2	Criteria: Unsuccessful effort to decrease use	Other drug	-0.0150328	0.053048	0.98508	0.776885	logistic	4902	544	4358	FALSE	FALSE	FALSE
h10a_181	Withdrawal symptom: Headaches	Other drug	-0.0249202	0.0889823	0.975388	0.779433	logistic	4902	174	4728	FALSE	FALSE	FALSE
q_C_A	Criteria: Compulsions & repetitive behaviors	OCD	0.0287249	0.102964	1.02914	0.780259	logistic	4875	130	4745	FALSE	FALSE	FALSE
t9_panan	Anxiety between attacks	Panic Disorder	0.0250821	0.0914425	1.0254	0.783859	logistic	4874	167	4707	FALSE	FALSE	FALSE
h2a_othw	Regularly use	Other drug	0.0130689	0.0476709	1.01315	0.783971	logistic	4902	711	4191	FALSE	FALSE	FALSE
i_CD_criterion_B3	Criteria: Used weapon	Conduct Disorder	-0.0244095	0.0891823	0.975886	0.784312	logistic	4899	182	4717	FALSE	FALSE	FALSE
e26_9_wdhear1	Withdrawal symptom: Hallucinations	Alcohol	0.0221761	0.0826659	1.02242	0.788498	logistic	4915	209	4706	FALSE	FALSE	FALSE
h_otAbuse	Other drug Abuse	Sedatives	-0.0141043	0.0526195	0.985995	0.788667	logistic	4903	560	4343	FALSE	FALSE	FALSE
j3b_mse_	Length of severe episode	Depression	0.510848	1.91262	NA	0.789419	linear	2546	NA	NA	FALSE	FALSE	FALSE
b3_8_hea	Heart disease	Medical	0.0229969	0.086569	1.02326	0.79051	logistic	4917	193	4724	FALSE	FALSE	FALSE
q_C_C	Criteria: Interference	OCD	0.0254028	0.0969648	1.02573	0.793337	logistic	4875	147	4728	FALSE	FALSE	FALSE
b7d_met1	Years: Methadone	Medical	-0.0013289	0.00509492	NA	0.794235	linear	4917	NA	NA	FALSE	FALSE	FALSE
d21a_smk	Age at diagnosis	Tobacco	0.0513594	0.199499	NA	0.796859	linear	2498	NA	NA	FALSE	FALSE	FALSE
h2b_3_ot	Age of frequent use	Other drug	-0.0775422	0.301536	NA	0.797125	linear	802	NA	NA	FALSE	FALSE	FALSE
M_ADHD_HadTx	Sought treatment	ADHD	0.0293871	0.11465	1.02982	0.797703	logistic	4878	104	4774	FALSE	FALSE	FALSE
z_child_adver	Childhood Adversity	Environment	0.00920253	0.0362484	1.00924	0.799593	logistic	4507	1676	2831	FALSE	FALSE	FALSE
t_criterion_count	Criterion count	Panic Disorder	0.00168059	0.00665853	NA	0.800746	linear	4874	NA	NA	FALSE	FALSE	FALSE
h10a_141	Withdrawal symptom: Increased heart rate	Other drug	0.0202029	0.0801731	1.02041	0.801048	logistic	4902	215	4687	FALSE	FALSE	FALSE
k_I_B2	Criteria: Decreased need for sleep	Mania	-0.0216714	0.0863596	0.978562	0.801858	logistic	4883	187	4696	FALSE	FALSE	FALSE
b_No_MedicalProbs	Number of medical problems	Medical	0.00638555	0.025665	NA	0.803523	linear	4917	NA	NA	FALSE	FALSE	FALSE
h19b_oth	Age at diagnosis	Other drug	0.0855833	0.350269	NA	0.807074	linear	501	NA	NA	FALSE	FALSE	FALSE
h1d_otha	Ever injected	Other drug	0.0143797	0.0616002	1.01448	0.815423	logistic	4902	413	4489	FALSE	FALSE	FALSE
g22	Sought treatment	Opiate	0.0104139	0.0456225	1.01047	0.819441	logistic	4911	791	4120	FALSE	FALSE	FALSE
M_ageonset	Age at diagnosis	ADHD	-0.0515136	0.228214	NA	0.821472	linear	825	NA	NA	FALSE	FALSE	FALSE
g7_2_opi	Symptom of use: Trouble concentrating	Opiate	-0.010954	0.0509479	0.989106	0.829765	logistic	4911	600	4311	FALSE	FALSE	FALSE
r_B	Criteria: Situation provokes anxiety	Social Phobia	-0.0136656	0.0638931	0.986427	0.830638	logistic	4874	361	4513	FALSE	FALSE	FALSE
h1b_stim	Age of first use	Stimulants	-0.0475236	0.222803	NA	0.831149	linear	802	NA	NA	FALSE	FALSE	FALSE
t4_1_pan	Symptom: Shortness of breath	Panic Disorder	-0.0148828	0.0710418	0.985227	0.834063	logistic	4874	286	4588	FALSE	FALSE	FALSE
k29a_mas	Frequency of rapid cycling	Mania	-0.0175864	0.0842869	NA	0.83496	linear	192	NA	NA	FALSE	FALSE	FALSE
e1a_alca	Age of first use	Alcohol	0.0151249	0.0740331	NA	0.838128	linear	4789	NA	NA	FALSE	FALSE	FALSE
t_criterion_B	Criteria: Concern about panic attacks	Panic Disorder	0.0152591	0.0769097	1.01538	0.84273	logistic	4874	241	4633	FALSE	FALSE	FALSE
t_criterion_A	Criteria: Panic attacks	Panic Disorder	0.0150338	0.0794407	1.01515	0.8499	logistic	4874	225	4649	FALSE	FALSE	FALSE
h10a_212	Withdrawal symptom: Twitching	Other drug	0.0169049	0.090187	1.01705	0.851313	logistic	4902	170	4732	FALSE	FALSE	FALSE
j33_mse_	Trouble functioning	Depression	0.00663011	0.0358199	1.00665	0.853154	logistic	4876	1594	3282	FALSE	FALSE	FALSE
h_ot_DepBox1	Criteria: Time spent obtaining/using	Other drug	-0.0106436	0.0584564	0.989413	0.855522	logistic	4902	436	4466	FALSE	FALSE	FALSE
k2c_mani	Length of episode	Mania	-0.56705	3.13312	NA	0.856482	linear	368	NA	NA	FALSE	FALSE	FALSE
j19e_mse	Length of episode	Depression	0.160056	0.914018	NA	0.861009	linear	2054	NA	NA	FALSE	FALSE	FALSE
h_mjAbWODep	Marijuana Abuse without Dependence	Sedatives	-0.0162701	0.0934312	0.983861	0.861755	logistic	4903	162	4741	FALSE	FALSE	FALSE
g5_opide	Craving	Opiate	0.00821924	0.0476444	1.00825	0.863035	logistic	4911	714	4197	FALSE	FALSE	FALSE
s6_agphb	Cause substance use	Agoraphobia	-0.0159412	0.0926665	0.984185	0.863416	logistic	4264	160	4104	FALSE	FALSE	FALSE
h1_com	Ever used: Combination	Other drug	0.00789195	0.0488522	1.00792	0.871662	logistic	4902	695	4207	FALSE	FALSE	FALSE
a8a_rac1_Other	Race: Other	Demographics	0.0113243	0.0713674	1.01139	0.873924	logistic	4918	275	4643	FALSE	FALSE	FALSE
h10a_5_o	Withdrawal symptom: Oversleeping	Other drug	0.0118189	0.0759143	1.01189	0.876279	logistic	4902	250	4652	FALSE	FALSE	FALSE
b_hos_accident	Hospital: accident	Medical	-0.0133968	0.0861256	0.986693	0.876388	logistic	4918	194	4724	FALSE	FALSE	FALSE
t11_pand	Cause substance use	Panic Disorder	0.0131864	0.0875902	1.01327	0.880334	logistic	4874	181	4693	FALSE	FALSE	FALSE
g11f_pro	Withdrawal symptom: Length time multiple symptoms	Opiate	-0.00655598	0.0456092	NA	0.88571	linear	4853	NA	NA	FALSE	FALSE	FALSE
h10a_192	Withdrawal symptom: Anxiety	Other drug	0.00941783	0.0684987	1.00946	0.890644	logistic	4902	305	4597	FALSE	FALSE	FALSE
i_CD_criterion_B	Criteria: Significant impairment	Conduct Disorder	0.0065128	0.0477035	1.00653	0.891405	logistic	4900	729	4171	FALSE	FALSE	FALSE
i_CD_criterion_B12	Crtiera: Stealing (without confrontation)	Conduct Disorder	0.00598672	0.0446084	1.006	0.89324	logistic	4900	840	4060	FALSE	FALSE	FALSE
s3a_count	Criterion count	Agoraphobia	-0.00336181	0.0252958	NA	0.894278	linear	4875	NA	NA	FALSE	FALSE	FALSE
g11_7_no	Withdrawal symptom: Nausea	Opiate	0.00610663	0.0464662	1.00613	0.895442	logistic	4911	753	4158	FALSE	FALSE	FALSE
s_criterion_B	Criteria: Avoidance/distress	Agoraphobia	0.0115505	0.0880778	1.01162	0.895665	logistic	4875	181	4694	FALSE	FALSE	FALSE
g1a_opiu	Number of times used	Opiate	-14.8238	115.12	NA	0.897561	linear	1319	NA	NA	FALSE	FALSE	FALSE
h2b_3_se	Age of frequent use	Sedatives	-0.080397	0.653965	NA	0.902231	linear	344	NA	NA	FALSE	FALSE	FALSE
h10a_13_	Withdrawal symptom: Pupil dilation	Other drug	0.0089943	0.0732319	1.00903	0.90225	logistic	4902	262	4640	FALSE	FALSE	FALSE
n2b_suic	Age at first attempt	Suicide	-0.0613269	0.507889	NA	0.903932	linear	593	NA	NA	FALSE	FALSE	FALSE
u_A8	Criteria: Illegal acts	Gambling	0.00855086	0.0713409	1.00859	0.904595	logistic	4876	296	4580	FALSE	FALSE	FALSE
u_Gamble_CritASum	Criterion count	Gambling	-0.00431109	0.0362389	NA	0.90531	linear	4878	NA	NA	FALSE	FALSE	FALSE
q_OCD_C_Sum	Compulsion criterion count	OCD	0.00089735	0.00771023	NA	0.907353	linear	4875	NA	NA	FALSE	FALSE	FALSE
e24_live	Symptom of use: Liver Disease	Alcohol	-0.0120382	0.104106	0.988034	0.907943	logistic	4910	128	4782	FALSE	FALSE	FALSE
f12e_coc	Withdrawal symptom: Number times multiple symptoms	Cocaine	5.286	46.5194	NA	0.909546	linear	1558	NA	NA	FALSE	FALSE	FALSE
h_ot_Var2	Abuse criteria: Use in hazardous situations	Other drug	0.00669144	0.0616715	1.00671	0.913598	logistic	4903	392	4511	FALSE	FALSE	FALSE
d1d_toba	Age of first use	Tobacco	-0.00855679	0.0848274	NA	0.919656	linear	4363	NA	NA	FALSE	FALSE	FALSE
g11_14_f	Withdrawal symptom: Yawning	Opiate	0.00568629	0.0566243	1.0057	0.92001	logistic	4911	465	4446	FALSE	FALSE	FALSE
b3_13_ca	Cancer	Medical	-0.011059	0.115102	0.989002	0.923457	logistic	4917	106	4811	FALSE	FALSE	FALSE
h_ot_DepBox4	Criteria: Reduction in other activties	Other drug	0.00542645	0.0590239	1.00544	0.926748	logistic	4902	430	4472	FALSE	FALSE	FALSE
b3_3_bra	Brain injury/concussion	Medical	0.00524498	0.0589859	1.00526	0.929146	logistic	4917	431	4486	FALSE	FALSE	FALSE
e2a_4_na	Reaction: Nausea	Alcohol	-0.00457354	0.0548063	0.995437	0.933494	logistic	4917	516	4401	FALSE	FALSE	FALSE
a14b_sti	Number of miscarriages	Demographics	-0.00383385	0.0473861	NA	0.93552	linear	4916	NA	NA	FALSE	FALSE	FALSE
b_hos_pneumonia	Hospital: pneumonia	Medical	-0.00665991	0.084944	0.993362	0.937507	logistic	4918	197	4721	FALSE	FALSE	FALSE
n2a_suic	Number of suicide attempts	Suicide	-0.0256251	0.327698	NA	0.937698	linear	594	NA	NA	FALSE	FALSE	FALSE
i_ASPD_criterion_A1_9	Criteria: Been arrested (for any reason)	Anti-Social Personality Disorder	0.00270009	0.0358374	1.0027	0.939942	logistic	4899	1722	3177	FALSE	FALSE	FALSE
q_C_B	Criteria: Recognize compulsions are excessive	OCD	-0.00749154	0.103125	0.992536	0.942089	logistic	4875	127	4748	FALSE	FALSE	FALSE
h_ot_DSM5_Dia	Other drug use disorder (DSM-5)	Other drug	-0.00334134	0.0499707	0.996664	0.946688	logistic	4828	632	4196	FALSE	FALSE	FALSE
i_ASPD_criterion_A1_4	Criteria: Breaking/entering	Anti-Social Personality Disorder	0.00517934	0.0779074	1.00519	0.946995	logistic	4899	236	4663	FALSE	FALSE	FALSE
g_OP_Var3	Abuse criteria: Legal problems	Opiate	0.00366106	0.0664413	1.00367	0.956057	logistic	4911	336	4575	FALSE	FALSE	FALSE
d16_9_slpsx	Withdrawal symptom: Insomnia	Tobacco	0.00207808	0.0408425	1.00208	0.959421	logistic	4917	1045	3872	FALSE	FALSE	FALSE
b7c_hery	Years: Heroin	Medical	-0.0042737	0.0959441	NA	0.964473	linear	4899	NA	NA	FALSE	FALSE	FALSE
f12f_coc	Withdrawal symptom: Length time multiple symptoms	Cocaine	-0.0316401	0.795034	NA	0.968258	linear	2167	NA	NA	FALSE	FALSE	FALSE
r_age	Age at diagnosis	Social Phobia	0.0371318	0.966798	NA	0.969396	linear	248	NA	NA	FALSE	FALSE	FALSE
u_A10	Criteria: Relies on others for money	Gambling	0.00200318	0.0523946	1.00201	0.969502	logistic	4876	596	4280	FALSE	FALSE	FALSE
t4_2_pan	Symptom: Heart racing	Panic Disorder	0.00248151	0.0680364	1.00248	0.970905	logistic	4874	316	4558	FALSE	FALSE	FALSE
b3_9_liv	Liver disease	Medical	-0.00213192	0.0610856	0.99787	0.972159	logistic	4917	416	4501	FALSE	FALSE	FALSE
j29_mse_	Prescribed medication	Depression	0.00184391	0.0542527	1.00185	0.972887	logistic	3163	576	2587	FALSE	FALSE	FALSE
b3_14_hi	HIV/AIDS	Medical	-0.00211807	0.070347	0.997884	0.97598	logistic	4916	292	4624	FALSE	FALSE	FALSE
g11_10_p	Withdrawal symptom: Diarrhea	Opiate	0.00130512	0.051621	1.00131	0.979829	logistic	4911	579	4332	FALSE	FALSE	FALSE
n1a_suic	Suicidal ideation	Suicide	0.00155849	0.0638206	1.00156	0.980518	logistic	4875	354	4521	FALSE	FALSE	FALSE
e2a_3_sl	Reaction: Sleepy	Alcohol	0.00106028	0.0453746	1.00106	0.981357	logistic	4917	791	4126	FALSE	FALSE	FALSE
i_CD_criterion_B13	Criteria: Staying out at night	Conduct Disorder	-0.00118991	0.0573181	0.998811	0.983437	logistic	4900	465	4435	FALSE	FALSE	FALSE
l_A	Criteria: Characteristic symptoms	Schizophrenia	0.000921206	0.0632665	1.00092	0.988383	logistic	4887	363	4524	FALSE	FALSE	FALSE
u_A4	Criteria: Irritability	Gambling	-0.000824435	0.0725612	0.999176	0.990935	logistic	4876	289	4587	FALSE	FALSE	FALSE
h10a_9_o	Withdrawal symptom: Nightmares	Other drug	0.000845937	0.101773	1.00085	0.993368	logistic	4902	130	4772	FALSE	FALSE	FALSE
t4_count	Symptom: Sum of reactions	Panic Disorder	0.000240815	0.033479	NA	0.994261	linear	4874	NA	NA	FALSE	FALSE	FALSE
j20_mse_	Experienced hallucinations	Depression	-0.000325652	0.0935975	0.999674	0.997224	logistic	4736	162	4574	FALSE	FALSE	FALSE
i_CD_criterion_B5	Criteria: Physically cruel to animals	Conduct Disorder	-0.000189189	0.0650596	0.999811	0.99768	logistic	4900	354	4546	FALSE	FALSE	FALSE
e_AlcAbWODep	Alcohol Abuse without Dependence	Alcohol	-5.83437e-06	0.0599295	0.999994	0.999922	logistic	2943	477	2466	FALSE	FALSE	FALSE
a8a_rac1_NA_AI	Race: Native American	Demographics	NA	NA	NA	NA	logistic	4918	41	4877	NA	NA	NA
a8a_rac1_Asian	Race: Asian	Demographics	NA	NA	NA	NA	logistic	4918	1	4917	NA	NA	NA
a8a_rac1_PI	Race: Pacific Islander	Demographics	NA	NA	NA	NA	logistic	4918	8	4910	NA	NA	NA
a8a_rac1_W_nH	Race: White	Demographics	NA	NA	NA	NA	logistic	4918	21	4897	NA	NA	NA
a8a_rac1_W_H	Race: White Hispanic	Demographics	NA	NA	NA	NA	logistic	4918	36	4882	NA	NA	NA
a8a_race_mixed	Race: Multiple	Demographics	NA	NA	NA	NA	NA	4918	NA	NA	NA	NA	NA
b3_6_men	Meningitis/encephalitis	Medical	NA	NA	NA	NA	logistic	4917	56	4861	NA	NA	NA
b_hos_kidney	Hospital: kidney	Medical	NA	NA	NA	NA	logistic	4918	81	4837	NA	NA	NA
b_hos_asthma	Hospital: asthma	Medical	NA	NA	NA	NA	logistic	4918	88	4830	NA	NA	NA
b_Mood_stabilizer	Ever used: Mood stabilizers	Medical	NA	NA	NA	NA	logistic	4918	72	4846	NA	NA	NA
b_Hormone_replacement	Ever used: Hormone replacement	Medical	NA	NA	NA	NA	NA	4918	NA	NA	NA	NA	NA
b_Lipid_lowering_drug	Ever used: Lipid lowering meds	Medical	NA	NA	NA	NA	logistic	4918	2	4916	NA	NA	NA
b_Diabetes_treatment	Ever used: Diabates meds	Medical	NA	NA	NA	NA	logistic	4918	1	4917	NA	NA	NA
e2a_2_hi	Reaction: Hives	Alcohol	NA	NA	NA	NA	logistic	4917	30	4887	NA	NA	NA
e24_panc	Symptom of use: Pancreatitis	Alcohol	NA	NA	NA	NA	logistic	4911	89	4822	NA	NA	NA
e24_yelj	Symptom of use: Yellow jaundice	Alcohol	NA	NA	NA	NA	logistic	4910	30	4880	NA	NA	NA
e24_stdi	Symptom of use: Stomach Disease	Alcohol	NA	NA	NA	NA	logistic	4910	76	4834	NA	NA	NA
e24_dmgh	Symptom of use: Heart damage	Alcohol	NA	NA	NA	NA	logistic	4910	33	4877	NA	NA	NA
f18b_cochlthprobsp	Symptom of use: Other health problems	Cocaine	NA	NA	NA	NA	NA	4914	NA	NA	NA	NA	NA
f_CocAbWODep	Cocaine Abuse without Dependence	Cocaine	NA	NA	NA	NA	logistic	4914	6	4908	NA	NA	NA
g_OPAbWODep	Opiate Abuse without Dependence	Opiate	NA	NA	NA	NA	logistic	4911	15	4896	NA	NA	NA
h4_stimd	Craving	Stimulants	NA	NA	NA	NA	logistic	4902	76	4826	NA	NA	NA
h4_sedde	Craving	Sedatives	NA	NA	NA	NA	logistic	4903	65	4838	NA	NA	NA
h4a_stim	Age at desire	Stimulants	NA	NA	NA	NA	NA	81	NA	NA	NA	NA	NA
h4a_sedd	Age at desire	Sedatives	NA	NA	NA	NA	NA	67	NA	NA	NA	NA	NA
h10a_11_	Withdrawal symptom: Diarrhea	Marijuana	NA	NA	NA	NA	logistic	4903	77	4826	NA	NA	NA
h10a_16_	Withdrawal symptom: Fever	Marijuana	NA	NA	NA	NA	logistic	4903	45	4858	NA	NA	NA
h10a_17_	Withdrawal symptom: Nausea	Marijuana	NA	NA	NA	NA	logistic	4903	82	4821	NA	NA	NA
h10a_1_s	Withdrawal symptom: Depressed mood	Stimulants	NA	NA	NA	NA	logistic	4902	88	4814	NA	NA	NA
h10a_4_s	Withdrawal symptom: Insomnia	Stimulants	NA	NA	NA	NA	logistic	4902	91	4811	NA	NA	NA
h10a_5_s	Withdrawal symptom: Oversleeping	Stimulants	NA	NA	NA	NA	logistic	4902	90	4812	NA	NA	NA
h10a_6_s	Withdrawal symptom: Craving	Stimulants	NA	NA	NA	NA	logistic	4902	82	4820	NA	NA	NA
h10a_7_s	Withdrawal symptom: Slowed down	Stimulants	NA	NA	NA	NA	logistic	4902	82	4820	NA	NA	NA
h10a_9_s	Withdrawal symptom: Nightmares	Stimulants	NA	NA	NA	NA	logistic	4902	32	4870	NA	NA	NA
h10a_10s	Withdrawal symptom: Paranoia	Stimulants	NA	NA	NA	NA	logistic	4902	39	4863	NA	NA	NA
h10a_1_1	Withdrawal symptom: Depressed mood	Sedatives	NA	NA	NA	NA	logistic	4903	93	4810	NA	NA	NA
h10a_4_1	Withdrawal symptom: Insomnia	Sedatives	NA	NA	NA	NA	logistic	4903	94	4809	NA	NA	NA
h10a_14_	Withdrawal symptom: Increased heart rate	Sedatives	NA	NA	NA	NA	logistic	4903	47	4856	NA	NA	NA
h10a_151	Withdrawal symptom: Sweating	Sedatives	NA	NA	NA	NA	logistic	4903	64	4839	NA	NA	NA
h10a_161	Withdrawal symptom: Fever	Sedatives	NA	NA	NA	NA	logistic	4903	29	4874	NA	NA	NA
h10a_171	Withdrawal symptom: Nausea	Sedatives	NA	NA	NA	NA	logistic	4903	56	4847	NA	NA	NA
h10a_18_	Withdrawal symptom: Headaches	Sedatives	NA	NA	NA	NA	logistic	4903	53	4850	NA	NA	NA
h10a_20_	Withdrawal symptom: Hands shake	Sedatives	NA	NA	NA	NA	logistic	4903	52	4851	NA	NA	NA
h10a_211	Withdrawal symptom: Twitching	Sedatives	NA	NA	NA	NA	logistic	4903	55	4848	NA	NA	NA
h10a_22_	Withdrawal symptom: Dizziness	Sedatives	NA	NA	NA	NA	logistic	4903	39	4864	NA	NA	NA
h10a_23_	Withdrawal symptom: Seizures	Sedatives	NA	NA	NA	NA	logistic	4903	7	4896	NA	NA	NA
h10a_24_	Withdrawal symptom: Hallucinations	Sedatives	NA	NA	NA	NA	logistic	4903	19	4884	NA	NA	NA
h10a_231	Withdrawal symptom: Seizures	Other drug	NA	NA	NA	NA	logistic	4902	20	4882	NA	NA	NA
h10a_241	Withdrawal symptom: Hallucinations	Other drug	NA	NA	NA	NA	logistic	4902	77	4825	NA	NA	NA
h10d_sti	Withdrawal symptom: Intefere with functioining	Stimulants	NA	NA	NA	NA	logistic	4902	86	4816	NA	NA	NA
h10d_sed	Withdrawal symptom: Intefere with functioining	Sedatives	NA	NA	NA	NA	logistic	4903	91	4812	NA	NA	NA
h_st_Var1	Abuse criteria: Failure to fulfill obligations	Stimulants	NA	NA	NA	NA	logistic	4902	80	4822	NA	NA	NA
h_se_Var1	Abuse criteria: Failure to fulfill obligations	Sedatives	NA	NA	NA	NA	logistic	4903	92	4811	NA	NA	NA
h_st_Var3	Abuse criteria: Legal problems	Stimulants	NA	NA	NA	NA	logistic	4902	17	4885	NA	NA	NA
h_se_Var3	Abuse criteria: Legal problems	Sedatives	NA	NA	NA	NA	logistic	4903	10	4893	NA	NA	NA
h_st_Var4	Abuse criteria: Continued use despite social/interpersonal problems	Stimulants	NA	NA	NA	NA	logistic	4903	96	4807	NA	NA	NA
h_se_Var4	Abuse criteria: Continued use despite social/interpersonal problems	Sedatives	NA	NA	NA	NA	logistic	4903	99	4804	NA	NA	NA
h_se_DepBox1	Criteria: Time spent obtaining/using	Sedatives	NA	NA	NA	NA	logistic	4903	96	4807	NA	NA	NA
h_st_DepBox3	Criteria: Tolerance	Stimulants	NA	NA	NA	NA	logistic	4902	94	4808	NA	NA	NA
h_st_DepBox4	Criteria: Reduction in other activties	Stimulants	NA	NA	NA	NA	logistic	4902	97	4805	NA	NA	NA
h_stAbWODep	Stimulant Abuse without Dependence	Stimulants	NA	NA	NA	NA	logistic	4903	17	4886	NA	NA	NA
h_seAbWODep	Sedative Abuse without Dependence	Marijuana	NA	NA	NA	NA	logistic	4903	16	4887	NA	NA	NA
l_A3	Criteria: Disorganized speech	Schizophrenia	NA	NA	NA	NA	logistic	4886	19	4867	NA	NA	NA
l_A4	Criteria: Catatonic/disorganized behavior	Schizophrenia	NA	NA	NA	NA	logistic	4886	10	4876	NA	NA	NA
l_A5	Criteria: Negative symptoms	Schizophrenia	NA	NA	NA	NA	logistic	4886	70	4816	NA	NA	NA
l_diago	Schizophrenia	Schizophrenia	NA	NA	NA	NA	NA	40	NA	NA	NA	NA	NA
j30_mse_	Receive ECT	Depression	NA	NA	NA	NA	logistic	3162	10	3152	NA	NA	NA
k_I_diago	Mania	Mania	NA	NA	NA	NA	logistic	4563	38	4525	NA	NA	NA
k20_mncm	Prescribed medication	Mania	NA	NA	NA	NA	logistic	4883	53	4830	NA	NA	NA
k_B_I_D	Bipolar I Disorder	Mania	NA	NA	NA	NA	logistic	4917	78	4839	NA	NA	NA
k_B_II_D	Bipolar II Disorder	Mania	NA	NA	NA	NA	logistic	4897	3	4894	NA	NA	NA
i_CD_criterion_B4	Criteria: Physically cruel to people	Conduct Disorder	NA	NA	NA	NA	logistic	4900	60	4840	NA	NA	NA
i_CD_criterion_B6	Criteria: Stealing with confrontation	Conduct Disorder	NA	NA	NA	NA	logistic	4899	66	4833	NA	NA	NA
i_CD_criterion_B7	Criteria: Forced sexual activity	Conduct Disorder	NA	NA	NA	NA	logistic	4900	7	4893	NA	NA	NA
i_CD_criterion_B8	Criteria: Set fires	Conduct Disorder	NA	NA	NA	NA	logistic	4900	52	4848	NA	NA	NA
i_CD_criterion_B9	Criteria: Vandalism	Conduct Disorder	NA	NA	NA	NA	logistic	4900	87	4813	NA	NA	NA
i_ASPD_criterion_A1_5	Criteria: Set fires	Anti-Social Personality Disorder	NA	NA	NA	NA	logistic	4900	18	4882	NA	NA	NA
i_ASPD_criterion_A1_8	Criteria: Arrested for other reasons	Anti-Social Personality Disorder	NA	NA	NA	NA	logistic	4880	47	4833	NA	NA	NA
i_ASPD_criterion_A2_2	Criteria: Assumed an alias	Anti-Social Personality Disorder	NA	NA	NA	NA	logistic	4900	96	4804	NA	NA	NA
i_CD_diago	Conduct Disorder	Conduct Disorder	NA	NA	NA	NA	logistic	4918	93	4825	NA	NA	NA
M_ADHD_GotMeds	Prescribed medication	ADHD	NA	NA	NA	NA	logistic	4878	13	4865	NA	NA	NA
p2_1_anx	Symptom: Trembling	Anxiety	NA	NA	NA	NA	logistic	4875	46	4829	NA	NA	NA
p2_2_anx	Symptom: Tense muscles	Anxiety	NA	NA	NA	NA	logistic	4875	48	4827	NA	NA	NA
p2_3_anx	Symptom: Restlessness	Anxiety	NA	NA	NA	NA	logistic	4875	64	4811	NA	NA	NA
p2_4_anx	Symptom: Tired	Anxiety	NA	NA	NA	NA	logistic	4875	56	4819	NA	NA	NA
p2_5_anx	Symptom: Shortness of breath	Anxiety	NA	NA	NA	NA	logistic	4875	45	4830	NA	NA	NA
p2_6_anx	Symptom: Heart racing	Anxiety	NA	NA	NA	NA	logistic	4875	48	4827	NA	NA	NA
p2_7_anx	Symptom: Sweating	Anxiety	NA	NA	NA	NA	logistic	4875	39	4836	NA	NA	NA
p2_8_anx	Symptom: Dry mouth	Anxiety	NA	NA	NA	NA	logistic	4875	39	4836	NA	NA	NA
p2_9_anx	Symptom: Dizziness	Anxiety	NA	NA	NA	NA	logistic	4875	40	4835	NA	NA	NA
p2_10_an	Symptom: Nausea	Anxiety	NA	NA	NA	NA	logistic	4875	37	4838	NA	NA	NA
p2_11_an	Symptom: Flushes/chills	Anxiety	NA	NA	NA	NA	logistic	4875	31	4844	NA	NA	NA
p2_12_an	Symptom: Frequent urination	Anxiety	NA	NA	NA	NA	logistic	4875	30	4845	NA	NA	NA
p2_13_an	Symptom: Trouble swallowing	Anxiety	NA	NA	NA	NA	logistic	4875	31	4844	NA	NA	NA
p2_14_on	Symptom: On edge	Anxiety	NA	NA	NA	NA	logistic	4875	56	4819	NA	NA	NA
p2_15_an	Symptom: Easily startled	Anxiety	NA	NA	NA	NA	logistic	4875	51	4824	NA	NA	NA
p2_16_an	Symptom: Difficulty concentrating	Anxiety	NA	NA	NA	NA	logistic	4875	65	4810	NA	NA	NA
p2_17_an	Symptom: Difficulty sleeping	Anxiety	NA	NA	NA	NA	logistic	4875	69	4806	NA	NA	NA
p2_18_an	Symptom: Irritability	Anxiety	NA	NA	NA	NA	logistic	4875	61	4814	NA	NA	NA
p5_anxtk	Cause substance use	Anxiety	NA	NA	NA	NA	logistic	4085	53	4032	NA	NA	NA
p6_anxag	Age at diagnosis	Anxiety	NA	NA	NA	NA	NA	81	NA	NA	NA	NA	NA
p_criterion_A	Criteria: Excessive worry	Anxiety	NA	NA	NA	NA	logistic	4875	76	4799	NA	NA	NA
p_criterion_B	Criteria: Difficult to control worry	Anxiety	NA	NA	NA	NA	logistic	4875	77	4798	NA	NA	NA
p_criterion_C	Criteria: Physical reaction	Anxiety	NA	NA	NA	NA	logistic	4875	75	4800	NA	NA	NA
p_criterion_E	Criteria: Significant distress	Anxiety	NA	NA	NA	NA	logistic	4875	58	4817	NA	NA	NA
p_diago	Generalized Anxiety Disorder	Anxiety	NA	NA	NA	NA	logistic	4030	19	4011	NA	NA	NA
q_O_A	Criteria: Obsessional thoughts	OCD	NA	NA	NA	NA	logistic	4875	63	4812	NA	NA	NA
q_O_B	Criteria: Recognize obsessions are excessive	OCD	NA	NA	NA	NA	logistic	4875	55	4820	NA	NA	NA
q_O_C	Criteria: Significant distress	OCD	NA	NA	NA	NA	logistic	4875	49	4826	NA	NA	NA
q_O_diago	OCD obsession	OCD	NA	NA	NA	NA	logistic	4606	37	4569	NA	NA	NA
q_C_diago	OCD compulsion	OCD	NA	NA	NA	NA	logistic	4709	10	4699	NA	NA	NA
q_AgeOnsetOCD_O	Age at obession diagnosis	OCD	NA	NA	NA	NA	NA	56	NA	NA	NA	NA	NA
q_diago	Obessessive Compulsive Disorder	OCD	NA	NA	NA	NA	logistic	4825	41	4784	NA	NA	NA
t4_6_pan	Symptom: Choking sensation	Panic Disorder	NA	NA	NA	NA	logistic	4874	97	4777	NA	NA	NA

### Sheet: STable7
Supplementary Table 7. PheWAS results for OUD PRS in AFR
phenotype	Simple_description	Group	beta	SE	OR	p	type	n_total	n_cases	n_controls	p.value	bonferroni	fdr
f_CocDepBox3	Criteria: Unsuccessful effort to decrease use	Cocaine	0.122279	0.031409	1.13007	9.89669e-05	logistic	4914	2979	1935	TRUE	FALSE	FALSE
h19b_mj1	Age at diagnosis	Marijuana	-0.585494	0.167436	NA	0.000486511	linear	1331	NA	NA	TRUE	FALSE	FALSE
f1d_cocw	Regularly use	Cocaine	0.10724	0.0320776	1.1132	0.000828316	logistic	4914	3096	1818	TRUE	FALSE	FALSE
h1_hal	Ever used: Hallucinogens	Other drug	0.13235	0.0413686	1.14151	0.00137769	logistic	4903	740	4163	TRUE	FALSE	FALSE
f_DSM5_Dia	Cocaine use disorder (DSM-5)	Cocaine	0.102541	0.0322205	1.10798	0.00146025	logistic	4869	3061	1808	TRUE	FALSE	FALSE
f_CocDependence	Cocaine Dependence (DSM-IV)	Cocaine	0.10015	0.03241	1.10534	0.00200095	logistic	4750	2940	1810	TRUE	FALSE	FALSE
f_DSM5_SxCT	DSM-5 criterion count	Cocaine	0.20111	0.0653364	NA	0.00209493	linear	4918	NA	NA	TRUE	FALSE	FALSE
f_Coc_Var2	Abuse criteria: Use in hazardous situations	Cocaine	0.0928769	0.0309424	1.09733	0.00268558	logistic	4914	2833	2081	TRUE	FALSE	FALSE
p1_anxio	Ever anxious	Anxiety	-0.114936	0.0382923	0.891423	0.00268604	logistic	4875	864	4011	TRUE	FALSE	FALSE
f_CocAbuse	Cocaine Abuse	Cocaine	0.0930452	0.0312887	1.09751	0.00294174	logistic	4914	2936	1978	TRUE	FALSE	FALSE
f_Coc_Var1	Abuse criteria: Failure to fulfill obligations	Cocaine	0.0894576	0.0301634	1.09358	0.00301927	logistic	4914	2164	2750	TRUE	FALSE	FALSE
f12_7_st	Withdrawal symptom: Slowed down	Cocaine	0.0978251	0.0331814	1.10277	0.00319639	logistic	4914	1297	3617	TRUE	FALSE	FALSE
f_Coc_Var4	Abuse criteria: Continued use despite social/interpersonal problems	Cocaine	0.0893605	0.0304154	1.09347	0.00330331	logistic	4914	2640	2274	TRUE	FALSE	FALSE
f3_cocda	Frequent use	Cocaine	0.0908489	0.0309832	1.0951	0.0033657	logistic	4914	2826	2088	TRUE	FALSE	FALSE
b3_7_str	Stroke	Medical	-0.282885	0.100831	0.753606	0.00502339	logistic	4917	108	4809	TRUE	FALSE	FALSE
f_CocDepBox2	Criteria: Continued use despite physical/psychological problems	Cocaine	0.08584	0.0306074	1.08963	0.00503863	logistic	4914	2762	2152	TRUE	FALSE	FALSE
f5_cocde	Craving	Cocaine	0.0819856	0.0299281	1.08544	0.00615476	logistic	4914	2182	2732	TRUE	FALSE	FALSE
f_CocDepBox1	Criteria: Time spent obtaining/using	Cocaine	0.0828203	0.0302426	1.08635	0.00617139	logistic	4914	2608	2306	TRUE	FALSE	FALSE
f1_cocev	Ever used: Cocaine	Cocaine	0.0899444	0.033752	1.09411	0.00770203	logistic	4914	3367	1547	TRUE	FALSE	FALSE
f24	Sought treatment	Cocaine	0.0804641	0.0302588	1.08379	0.0078327	logistic	4914	2567	2347	TRUE	FALSE	FALSE
f_CocDepBox4	Criteria: Used more than intended	Cocaine	0.0797309	0.0304491	1.083	0.00883172	logistic	4914	2722	2192	TRUE	FALSE	FALSE
f12_3_st	Withdrawal symptom: Sleepy	Cocaine	0.0785248	0.0300183	1.08169	0.00889927	logistic	4914	2052	2862	TRUE	FALSE	FALSE
t4_4_pan	Symptom: Chest tightness	Panic Disorder	-0.181444	0.0707937	0.834065	0.0103774	logistic	4874	215	4659	TRUE	FALSE	FALSE
d3_cig10	>100 cigarettes lifetime	Tobacco	0.0851632	0.033249	1.08889	0.0104259	logistic	4917	3480	1437	TRUE	FALSE	FALSE
k_I_B1	Criteria: Grandiosity	Mania	0.231954	0.09589	1.26106	0.0155648	logistic	4883	112	4771	TRUE	FALSE	FALSE
z1b_prnt	Parental death before age 6	Environment	-0.174095	0.0726105	0.840217	0.0165005	logistic	4499	214	4285	TRUE	FALSE	FALSE
f_CocDepBox7	Criteria: Reduction in other activties	Cocaine	0.0714245	0.0302052	1.07404	0.0180476	logistic	4914	2423	2491	TRUE	FALSE	FALSE
f12	Withdrawal symptom: Sum	Cocaine	0.106789	0.045709	NA	0.0195171	linear	4914	NA	NA	TRUE	FALSE	FALSE
j29_mse_	Prescribed medication	Depression	-0.107173	0.046301	0.89837	0.0206287	logistic	3163	576	2587	TRUE	FALSE	FALSE
h1_sed	Ever used: Sedatives	Sedatives	0.0904423	0.0392411	1.09466	0.0211788	logistic	4903	806	4097	TRUE	FALSE	FALSE
f18a_cocod	Symptom of use: Overdose	Cocaine	0.132845	0.0584603	1.14207	0.0230621	logistic	4914	324	4590	TRUE	FALSE	FALSE
d_FTND	Fagerstrom Test for Nicotine Dependence	Tobacco	0.0848873	0.0373795	NA	0.0231924	linear	4918	NA	NA	TRUE	FALSE	FALSE
a17b_hhi	Household income	Demographics	-0.0595362	0.0263608	NA	0.0239578	linear	4879	NA	NA	TRUE	FALSE	FALSE
e3a_firs	Age of first intoxication	Alcohol	0.232278	0.104341	NA	0.0260516	linear	4757	NA	NA	TRUE	FALSE	FALSE
i_CD_criterion_B13	Criteria: Staying out at night	Conduct Disorder	-0.111106	0.0500714	0.894843	0.0264894	logistic	4900	465	4435	TRUE	FALSE	FALSE
f_CocDepBox6	Criteria: Withdrawal	Cocaine	0.0646455	0.0297036	1.06678	0.029529	logistic	4914	2312	2602	TRUE	FALSE	FALSE
n12b_hrm	Age at self harm	Suicide	-1.9458	0.891574	NA	0.0304497	linear	184	NA	NA	TRUE	FALSE	FALSE
a9_mstat_married	Ever married	Demographics	-0.0895075	0.0415913	0.914381	0.0313917	logistic	4918	710	4208	TRUE	FALSE	FALSE
e1a_alca	Age of first use	Alcohol	0.137186	0.0639545	NA	0.0319991	linear	4789	NA	NA	TRUE	FALSE	FALSE
h1d_sedi	Ever injected	Sedatives	0.0847885	0.0395542	1.08849	0.0320645	logistic	4903	790	4113	TRUE	FALSE	FALSE
z_child_adver	Childhood Adversity	Environment	-0.0669908	0.0316293	0.935204	0.0341755	logistic	4507	1676	2831	TRUE	FALSE	FALSE
t_diago	Panic disorder	Panic Disorder	-0.184142	0.0869746	0.831817	0.034243	logistic	4721	138	4583	TRUE	FALSE	FALSE
f12_6_st	Withdrawal symptom: Craving	Cocaine	0.0636086	0.0302465	1.06568	0.0354649	logistic	4914	1943	2971	TRUE	FALSE	FALSE
t_criterion_B	Criteria: Concern about panic attacks	Panic Disorder	-0.140494	0.066961	0.868929	0.0358928	logistic	4874	241	4633	TRUE	FALSE	FALSE
f12_8_st	Withdrawal symptom: Increased appetite	Cocaine	0.0623806	0.0305	1.06437	0.0408286	logistic	4914	1810	3104	TRUE	FALSE	FALSE
e_AlcDep_Var2	Criteria: Unsuccessful effort to decrease use	Alcohol	0.0606993	0.0298764	1.06258	0.0421861	logistic	4917	2767	2150	TRUE	FALSE	FALSE
h4a_mjde	Age at desire	Marijuana	-0.389367	0.193314	NA	0.0442789	linear	947	NA	NA	TRUE	FALSE	FALSE
t4_8_pan	Symptom: Trembling	Panic Disorder	-0.136855	0.0682523	0.872097	0.0449492	logistic	4874	234	4640	TRUE	FALSE	FALSE
o_treatment	Sought treatment	PTSD	-0.10664	0.053451	0.898849	0.0460313	logistic	4874	393	4481	TRUE	FALSE	FALSE
i_ASPD_criterion_A1_9	Criteria: Been arrested (for any reason)	Anti-Social Personality Disorder	0.0617796	0.031095	1.06373	0.0469446	logistic	4899	1722	3177	TRUE	FALSE	FALSE
f12g_pro	Withdrawal symptom: Intefere with functioining	Cocaine	0.0600641	0.0303084	1.0619	0.0475053	logistic	4914	1887	3027	TRUE	FALSE	FALSE
d_TobDep_Box3	Criteria: Used more than intended	Tobacco	0.0582308	0.0294906	1.05996	0.0483189	logistic	4917	2660	2257	TRUE	FALSE	FALSE
j36_epis	Number of episodes	Depression	-0.441617	0.225248	NA	0.0500392	linear	2505	NA	NA	FALSE	FALSE	FALSE
l_A2	Criteria: Hallucinations	Schizophrenia	-0.12066	0.0616199	0.886336	0.0502149	logistic	4887	286	4601	FALSE	FALSE	FALSE
a8a_rac1_AB_nH	Race: Black	Demographics	0.0954877	0.0493721	1.1002	0.0531082	logistic	4918	4365	553	FALSE	FALSE	FALSE
h_se_DepBox7	Criteria: Continued use despite physical/psychological problems	Sedatives	0.181487	0.0946176	1.199	0.0550971	logistic	4903	114	4789	FALSE	FALSE	FALSE
d_TobDep	Tobacco Dependence (DSM-IV)	Tobacco	0.0644106	0.0336173	1.06653	0.0553658	logistic	4316	2794	1522	FALSE	FALSE	FALSE
k_I_D	Criteria: Impairment	Mania	0.110793	0.0580146	1.11716	0.0561654	logistic	4883	326	4557	FALSE	FALSE	FALSE
i_ASPD_criterion_A2_3	Criteria: Cheated on tasks	Anti-Social Personality Disorder	0.111632	0.0601001	1.1181	0.0632498	logistic	4896	304	4592	FALSE	FALSE	FALSE
h1_stim	Ever used: Stimulants	Stimulants	0.0752245	0.0405043	1.07813	0.0632833	logistic	4902	809	4093	FALSE	FALSE	FALSE
j28_mse_	Sought treatment	Depression	-0.0711453	0.038356	0.931327	0.0636146	logistic	4874	861	4013	FALSE	FALSE	FALSE
t_criterion_count	Criterion count	Panic Disorder	-0.0106917	0.00577658	NA	0.0642483	linear	4874	NA	NA	FALSE	FALSE	FALSE
b7h_cocy	Years: Cocaine	Medical	0.214782	0.117326	NA	0.0672151	linear	4871	NA	NA	FALSE	FALSE	FALSE
h1a_haln	Number of times used	Other drug	0.369348	0.202417	NA	0.0681099	linear	4846	NA	NA	FALSE	FALSE	FALSE
f12_2_st	Withdrawal symptom: Restlessness	Cocaine	0.0545779	0.0303252	1.05609	0.0718996	logistic	4914	1877	3037	FALSE	FALSE	FALSE
l15_psye	Age at diagnosis	Schizophrenia	-1.81934	1.00895	NA	0.0727373	linear	232	NA	NA	FALSE	FALSE	FALSE
b_Antidepressants	Ever used: Antidepressants	Medical	-0.0626905	0.034942	0.939234	0.0727925	logistic	4918	1096	3822	FALSE	FALSE	FALSE
p2_count	Symptom: Sum of physical reactions	Anxiety	-0.0420823	0.0236311	NA	0.0750072	linear	4875	NA	NA	FALSE	FALSE	FALSE
b_Asthma_medications	Ever used: Asthma meds	Medical	-0.13515	0.0771109	0.873585	0.0796583	logistic	4918	185	4733	FALSE	FALSE	FALSE
b3_1_hbp	High blood pressure	Medical	-0.0573317	0.032836	0.944281	0.0808107	logistic	4917	1541	3376	FALSE	FALSE	FALSE
h2b_mjpm	Days of use per month	Marijuana	0.290163	0.166426	NA	0.0813461	linear	3132	NA	NA	FALSE	FALSE	FALSE
h1d_stim	Ever injected	Stimulants	0.0700815	0.0408762	1.0726	0.0864404	logistic	4902	790	4112	FALSE	FALSE	FALSE
k_I_B6	Criteria: Increase in goal-directed activity	Mania	0.10205	0.0602841	1.10744	0.0904897	logistic	4883	304	4579	FALSE	FALSE	FALSE
b_hos_heart	Hospital: heart	Medical	-0.15364	0.0913967	0.857581	0.092759	logistic	4918	126	4792	FALSE	FALSE	FALSE
f12_5_st	Withdrawal symptom: Oversleeping	Cocaine	0.0520847	0.0310264	1.05346	0.0932066	logistic	4914	1652	3262	FALSE	FALSE	FALSE
k_I_B2	Criteria: Decreased need for sleep	Mania	0.125804	0.0749706	1.13406	0.0933384	logistic	4883	187	4696	FALSE	FALSE	FALSE
b4b_surg	Hospital: outpatient surgery	Medical	-0.0539776	0.0322227	NA	0.0939705	linear	4910	NA	NA	FALSE	FALSE	FALSE
d4e_pack	Frequent use	Tobacco	0.0488297	0.0303856	1.05004	0.108054	logistic	4917	1775	3142	FALSE	FALSE	FALSE
f_CocDepBox5	Criteria: Tolerance	Cocaine	0.0482254	0.0300588	1.04941	0.108633	logistic	4914	2091	2823	FALSE	FALSE	FALSE
h10a_5_o	Withdrawal symptom: Oversleeping	Other drug	0.102665	0.065935	1.10812	0.119456	logistic	4902	250	4652	FALSE	FALSE	FALSE
t7d	Panic attack for no definable reason	Panic Disorder	-0.113888	0.0732721	0.892358	0.120109	logistic	4874	198	4676	FALSE	FALSE	FALSE
g1_opiev	Ever used: Opiates	Opiate	0.0478099	0.0307693	1.04897	0.120227	logistic	4911	1866	3045	FALSE	FALSE	FALSE
n1b_suic	Suicidal plan	Suicide	-0.0661439	0.0428588	0.935996	0.122759	logistic	4875	650	4225	FALSE	FALSE	FALSE
h1_mj	Ever used: Marijuana	Marijuana	0.0591041	0.0384817	1.06089	0.124562	logistic	4903	3973	930	FALSE	FALSE	FALSE
i_ASPD_criterion_A1_2	Criteria: Shoplifting	Anti-Social Personality Disorder	0.0581156	0.0378574	1.05984	0.124755	logistic	4900	888	4012	FALSE	FALSE	FALSE
h21	Sought treatment	Other drug	0.0596711	0.0388749	1.06149	0.124795	logistic	4903	3992	911	FALSE	FALSE	FALSE
t1_pancd	Ever have panic attack	Panic Disorder	-0.0886838	0.0578884	0.915135	0.125528	logistic	4874	330	4544	FALSE	FALSE	FALSE
k2b_mani	Age at diagnosis	Mania	-0.965103	0.628914	NA	0.125769	linear	375	NA	NA	FALSE	FALSE	FALSE
t4_1_pan	Symptom: Shortness of breath	Panic Disorder	-0.0944986	0.0617281	0.909829	0.125798	logistic	4874	286	4588	FALSE	FALSE	FALSE
e25_seei	Symptom of use: Visual hallucination	Alcohol	-0.0913995	0.0599172	0.912653	0.127152	logistic	4911	309	4602	FALSE	FALSE	FALSE
e2a_3_sl	Reaction: Sleepy	Alcohol	-0.0595981	0.0395171	0.942143	0.131514	logistic	4917	791	4126	FALSE	FALSE	FALSE
q_OCD_C_Sum	Compulsion criterion count	OCD	-0.0100849	0.00669015	NA	0.131768	linear	4875	NA	NA	FALSE	FALSE	FALSE
b3_10_th	Thyroid disease	Medical	0.132552	0.0880173	1.14174	0.132072	logistic	4917	141	4776	FALSE	FALSE	FALSE
j_boxi	Criteria: Suicidal ideation	Depression	-0.0513039	0.0341949	0.94999	0.133527	logistic	4893	1156	3737	FALSE	FALSE	FALSE
b7c_hery	Years: Heroin	Medical	0.124806	0.0832726	NA	0.134	linear	4899	NA	NA	FALSE	FALSE	FALSE
M_A_I	Criteria: Inattention	ADHD	-0.0584023	0.0391123	NA	0.135451	linear	4918	NA	NA	FALSE	FALSE	FALSE
h10a_2_o	Withdrawal symptom: Restlessness	Other drug	0.0827243	0.0556417	1.08624	0.137086	logistic	4902	352	4550	FALSE	FALSE	FALSE
t4_11_pa	Symptom: Fear you might die	Panic Disorder	-0.108252	0.0731158	0.897402	0.138726	logistic	4874	196	4678	FALSE	FALSE	FALSE
e13a	Number of blackouts	Alcohol	-0.938078	0.633553	NA	0.138894	linear	1610	NA	NA	FALSE	FALSE	FALSE
h2a_othw	Regularly use	Other drug	0.0612681	0.0414665	1.06318	0.139533	logistic	4902	711	4191	FALSE	FALSE	FALSE
z2_moven	Frequency of moving	Environment	-0.0514187	0.0348912	NA	0.140636	linear	4498	NA	NA	FALSE	FALSE	FALSE
o_AgeOfCritAEvent	Age at diagnosis	PTSD	0.353653	0.240218	NA	0.141067	linear	3039	NA	NA	FALSE	FALSE	FALSE
h10a_192	Withdrawal symptom: Anxiety	Other drug	0.0867654	0.0593956	1.09064	0.144069	logistic	4902	305	4597	FALSE	FALSE	FALSE
q_C_B	Criteria: Recognize compulsions are excessive	OCD	-0.132971	0.0911115	0.875491	0.144446	logistic	4875	127	4748	FALSE	FALSE	FALSE
f12_4_st	Withdrawal symptom: Insomnia	Cocaine	0.0459001	0.0314909	1.04697	0.14496	logistic	4914	1556	3358	FALSE	FALSE	FALSE
h1_com	Ever used: Combination	Other drug	0.061593	0.0422802	1.06353	0.145176	logistic	4902	695	4207	FALSE	FALSE	FALSE
k_I_ct	Criterion count	Mania	0.0134933	0.00930252	NA	0.146982	linear	4887	NA	NA	FALSE	FALSE	FALSE
a8a_rac1_AB_H	Race: Black Hispanic	Demographics	-0.112318	0.0791721	0.89376	0.156	logistic	4918	171	4747	FALSE	FALSE	FALSE
r_B	Criteria: Situation provokes anxiety	Social Phobia	-0.0786958	0.0557047	0.924321	0.157735	logistic	4874	361	4513	FALSE	FALSE	FALSE
j31_mse_	Hospitalization	Depression	-0.0916331	0.0651691	0.91244	0.1597	logistic	3165	253	2912	FALSE	FALSE	FALSE
i_ASPD_criterion_A1_3	Criteria: Forge signature	Anti-Social Personality Disorder	0.114071	0.0817292	1.12083	0.162799	logistic	4900	157	4743	FALSE	FALSE	FALSE
b7k_hal1	Years: Hallucinogens	Medical	0.0235525	0.0169235	NA	0.164077	linear	4916	NA	NA	FALSE	FALSE	FALSE
e5_evryd	Frequent use	Alcohol	0.0432299	0.0311446	1.04418	0.165126	logistic	4916	3111	1805	FALSE	FALSE	FALSE
j33bx_ra	Incapacitated	Depression	0.05568	0.0401819	1.05726	0.165839	logistic	2582	1337	1245	FALSE	FALSE	FALSE
n2a_suic	Number of suicide attempts	Suicide	-0.383736	0.277301	NA	0.166944	linear	594	NA	NA	FALSE	FALSE	FALSE
e14_drnk	Craving	Alcohol	-0.0444053	0.0324343	0.956566	0.170973	logistic	4916	1385	3531	FALSE	FALSE	FALSE
j_boxh	Criteria: Difficulty concentrating	Depression	-0.0403239	0.0294546	0.960478	0.170992	logistic	4893	2075	2818	FALSE	FALSE	FALSE
d16_8_appsx	Withdrawal symptom: Increased appetite	Tobacco	0.0405251	0.0297009	1.04136	0.172428	logistic	4917	2114	2803	FALSE	FALSE	FALSE
h1a_soln	Number of times used	Other drug	-0.151181	0.111303	NA	0.174437	linear	4887	NA	NA	FALSE	FALSE	FALSE
u1c_gama	Age of onset	Gambling	-0.33784	0.249505	NA	0.175959	linear	1314	NA	NA	FALSE	FALSE	FALSE
h_ot_DSM5_Dia	Other drug use disorder (DSM-5)	Other drug	0.0586848	0.0434656	1.06044	0.17697	logistic	4828	632	4196	FALSE	FALSE	FALSE
n7_wantd	High suicidal intent	Suicide	-0.0740311	0.055012	0.928643	0.178391	logistic	4873	364	4509	FALSE	FALSE	FALSE
h_ot_DepBox2	Criteria: Unsuccessful effort to decrease use	Other drug	0.0619922	0.0461401	1.06395	0.179089	logistic	4902	544	4358	FALSE	FALSE	FALSE
h10a_8_m	Withdrawal symptom: Change in appetite	Marijuana	0.0485183	0.0364365	1.04971	0.182997	logistic	4903	1018	3885	FALSE	FALSE	FALSE
o_CritD	Criteria: Increased arousal	PTSD	-0.0499872	0.0377532	0.951242	0.185486	logistic	4874	897	3977	FALSE	FALSE	FALSE
u1a_gamm	Frequency of gambling	Gambling	0.110534	0.0835051	1.11687	0.185609	logistic	4876	154	4722	FALSE	FALSE	FALSE
M_ADHD_HadTx	Sought treatment	ADHD	-0.132666	0.100446	0.875757	0.186578	logistic	4878	104	4774	FALSE	FALSE	FALSE
u1_gambl	Ever gambled	Gambling	-0.0482336	0.0366611	0.952911	0.188288	logistic	4876	3846	1030	FALSE	FALSE	FALSE
t8_panag	Age at diagnosis	Panic Disorder	-1.1156	0.846124	NA	0.18852	linear	270	NA	NA	FALSE	FALSE	FALSE
i_ASPD_criterion_A2_4	Criteria: Lied to get out of trouble	Anti-Social Personality Disorder	0.0413141	0.0315558	1.04218	0.190453	logistic	4900	1599	3301	FALSE	FALSE	FALSE
q_C_C	Criteria: Interference	OCD	-0.110766	0.0851213	0.895148	0.193164	logistic	4875	147	4728	FALSE	FALSE	FALSE
r_D	Criteria: Avoidance/distress	Social Phobia	-0.0725805	0.0558325	0.929991	0.193611	logistic	4874	359	4515	FALSE	FALSE	FALSE
a9_mstat_divorced	Divorced	Demographics	0.0536732	0.0414125	1.05514	0.194953	logistic	4918	775	4143	FALSE	FALSE	FALSE
g11e_pro	Withdrawal symptom: Number times multiple symptoms	Opiate	0.340475	0.263265	NA	0.195978	linear	4685	NA	NA	FALSE	FALSE	FALSE
b7e_opi1	Years: Opiates	Medical	-0.0304727	0.0238412	NA	0.201257	linear	4910	NA	NA	FALSE	FALSE	FALSE
e26_10_wdfidg1	Withdrawal symptom: Restlessness	Alcohol	-0.0434419	0.0340428	0.957488	0.201921	logistic	4915	1183	3732	FALSE	FALSE	FALSE
t4_13_pa	Symptom: Nausea	Panic Disorder	-0.0993408	0.0779874	0.905434	0.202733	logistic	4874	174	4700	FALSE	FALSE	FALSE
a17_jobn	Employed	Demographics	-0.0462541	0.0363474	0.954799	0.203175	logistic	3254	1830	1424	FALSE	FALSE	FALSE
u_A6	Criteria: Chase losses	Gambling	0.0533071	0.0419513	1.05475	0.203839	logistic	4876	736	4140	FALSE	FALSE	FALSE
h_ot_DepBox6	Criteria: Withdrawal	Other drug	0.0643924	0.0507536	1.06651	0.204539	logistic	4902	437	4465	FALSE	FALSE	FALSE
e_DSM5_Dia	Alcohol use disorder (DSM-5)	Alcohol	0.0428457	0.0339333	1.04378	0.206716	logistic	4579	3166	1413	FALSE	FALSE	FALSE
M_A	Criteria: Inattentive/Impulsive	ADHD	-0.0464903	0.0369165	0.954574	0.207909	logistic	4918	945	3973	FALSE	FALSE	FALSE
q_C_A	Criteria: Compulsions & repetitive behaviors	OCD	-0.113492	0.0905758	0.892711	0.210204	logistic	4875	130	4745	FALSE	FALSE	FALSE
d1a_tob	Ever used: tobacco	Tobacco	0.0600061	0.0479259	1.06184	0.210547	logistic	4917	4371	546	FALSE	FALSE	FALSE
e_AlcoholAbuse	Alcohol Abuse	Alcohol	0.037913	0.030511	1.03864	0.214014	logistic	4910	2943	1967	FALSE	FALSE	FALSE
d_TobDep_Box4	Criteria: Unsuccessful effort to decrease use	Tobacco	0.0378342	0.0308801	1.03856	0.220501	logistic	4917	3112	1805	FALSE	FALSE	FALSE
b_hos_pregnancy	Hospital: pregnancy	Medical	-0.111794	0.0916273	0.894228	0.222427	logistic	4918	137	4781	FALSE	FALSE	FALSE
g7_2_opi	Symptom of use: Trouble concentrating	Opiate	-0.0537516	0.0441848	0.947667	0.223787	logistic	4911	600	4311	FALSE	FALSE	FALSE
j20_mse_	Experienced hallucinations	Depression	-0.098003	0.081294	0.906646	0.227996	logistic	4736	162	4574	FALSE	FALSE	FALSE
e25_smel	Symptom of use: Olfactory hallucination	Alcohol	-0.0995995	0.0827966	0.9052	0.228999	logistic	4911	154	4757	FALSE	FALSE	FALSE
h_mj_Var4	Abuse criteria: Continued use despite social/interpersonal problems	Marijuana	-0.043044	0.0358022	0.957869	0.229258	logistic	4903	1098	3805	FALSE	FALSE	FALSE
i_CD_criterion_B14	Criteria: Ran away	Conduct Disorder	-0.108385	0.0901514	0.897282	0.229263	logistic	4900	134	4766	FALSE	FALSE	FALSE
u_A3	Criteria: Unsuccessful effort to decrease	Gambling	-0.0749727	0.0625642	0.927769	0.230788	logistic	4876	292	4584	FALSE	FALSE	FALSE
k_I_B4	Criteria: Racing thoughts	Mania	0.0885824	0.0740151	1.09262	0.231378	logistic	4883	196	4687	FALSE	FALSE	FALSE
i_CD_criterion_B3	Criteria: Used weapon	Conduct Disorder	0.0926375	0.0775681	1.09706	0.232371	logistic	4899	182	4717	FALSE	FALSE	FALSE
h10a_4_o	Withdrawal symptom: Insomnia	Other drug	0.0682514	0.0571503	1.07063	0.232382	logistic	4902	331	4571	FALSE	FALSE	FALSE
h_ot_Var3	Abuse criteria: Legal problems	Other drug	-0.0989547	0.0832015	0.905784	0.234307	logistic	4902	149	4753	FALSE	FALSE	FALSE
d_TobDep_Box2	Criteria: Reduction in other activties	Tobacco	0.0570555	0.0481229	1.05871	0.235772	logistic	4917	492	4425	FALSE	FALSE	FALSE
h1b_seda	Age of first use	Sedatives	-0.383162	0.325337	NA	0.239259	linear	797	NA	NA	FALSE	FALSE	FALSE
e26_3_wdanx1	Withdrawal symptom: Anxiety	Alcohol	-0.0410183	0.0351188	0.959812	0.242813	logistic	4915	1086	3829	FALSE	FALSE	FALSE
h_mj_DepBox4	Criteria: Reduction in other activties	Marijuana	0.0438732	0.0377942	1.04485	0.245705	logistic	4903	924	3979	FALSE	FALSE	FALSE
i_CD_criterion_B11	Criteria: Lying	Conduct Disorder	0.0408567	0.0352071	1.0417	0.245858	logistic	4900	1106	3794	FALSE	FALSE	FALSE
q_OCD_O_Sum	Obession criterion count	OCD	-0.00522066	0.00449917	NA	0.245959	linear	4875	NA	NA	FALSE	FALSE	FALSE
t_criterion_A	Criteria: Panic attacks	Panic Disorder	-0.0796511	0.0690948	0.923438	0.249001	logistic	4874	225	4649	FALSE	FALSE	FALSE
k_I_B	Criteria: At least 3 symptoms	Mania	0.0683141	0.0604669	1.0707	0.25857	logistic	4883	300	4583	FALSE	FALSE	FALSE
b7j_cany	Years: Cannabis	Medical	0.144298	0.12942	NA	0.264922	linear	4888	NA	NA	FALSE	FALSE	FALSE
e3_regag	Age of regular use	Alcohol	0.132973	0.119406	NA	0.265498	linear	4790	NA	NA	FALSE	FALSE	FALSE
t2	Frequent episodes	Panic Disorder	-0.095358	0.0856467	0.909047	0.265542	logistic	4874	140	4734	FALSE	FALSE	FALSE
b_No_MedicalProbs	Number of medical problems	Medical	-0.0247985	0.0222737	NA	0.265612	linear	4917	NA	NA	FALSE	FALSE	FALSE
h19b_sed	Age at diagnosis	Sedatives	-1.12875	1.00995	NA	0.265959	linear	134	NA	NA	FALSE	FALSE	FALSE
k_I_B5	Criteria: Distractable	Mania	0.0707851	0.0639349	1.07335	0.268231	logistic	4883	267	4616	FALSE	FALSE	FALSE
a_edu_attained	Education	Demographics	-0.0230546	0.0208507	NA	0.268912	linear	4915	NA	NA	FALSE	FALSE	FALSE
z_1_relatives	Caregiver: Other relative	Environment	-0.0506412	0.0459379	0.95062	0.270294	logistic	4675	568	4107	FALSE	FALSE	FALSE
e_AlcAbWODep	Alcohol Abuse without Dependence	Alcohol	0.0565023	0.0519541	1.05813	0.276797	logistic	2943	477	2466	FALSE	FALSE	FALSE
j_boxa	Criteria: Depressed mood	Depression	-0.031701	0.0292124	0.968796	0.277838	logistic	4893	2306	2587	FALSE	FALSE	FALSE
e2a_1_bl	Reaction: Flush	Alcohol	-0.0467053	0.0430534	0.954369	0.278	logistic	4917	649	4268	FALSE	FALSE	FALSE
h10b_oth	Withdrawal symptom: Sum	Other drug	0.0552321	0.0513917	1.05679	0.282496	logistic	4902	425	4477	FALSE	FALSE	FALSE
h10a_8_o	Withdrawal symptom: Change in appetite	Other drug	0.0597408	0.0557701	1.06156	0.28408	logistic	4902	355	4547	FALSE	FALSE	FALSE
z_1_a4	Number of caregivers	Environment	-0.0403622	0.0379316	NA	0.28735	linear	4488	NA	NA	FALSE	FALSE	FALSE
d4d_ciga	Age of frequent use	Tobacco	-0.127174	0.119607	NA	0.287734	linear	3467	NA	NA	FALSE	FALSE	FALSE
b3_11_as	Asthma	Medical	-0.0386514	0.036444	0.962086	0.288886	logistic	4917	985	3932	FALSE	FALSE	FALSE
h_ot_Var1	Abuse criteria: Failure to fulfill obligations	Other drug	-0.058226	0.0550984	0.943437	0.29062	logistic	4902	366	4536	FALSE	FALSE	FALSE
f22b_exp	Age at diagnosis	Cocaine	0.132917	0.125959	NA	0.291404	linear	2898	NA	NA	FALSE	FALSE	FALSE
f12f_coc	Withdrawal symptom: Length time multiple symptoms	Cocaine	0.739529	0.701879	NA	0.292166	linear	2167	NA	NA	FALSE	FALSE	FALSE
f2_cocus	Age of first use	Cocaine	0.113209	0.108854	NA	0.298412	linear	3356	NA	NA	FALSE	FALSE	FALSE
k_I_B3	Criteria: Talkative/pressured speech	Mania	0.0684181	0.0662498	1.07081	0.30173	logistic	4883	247	4636	FALSE	FALSE	FALSE
k2c_mani	Length of episode	Mania	-2.74292	2.65375	NA	0.302027	linear	368	NA	NA	FALSE	FALSE	FALSE
n2b_suic	Age at first attempt	Suicide	-0.444019	0.43015	NA	0.30239	linear	593	NA	NA	FALSE	FALSE	FALSE
h1b_coma	Age of first use	Other drug	0.284437	0.276034	NA	0.303181	linear	673	NA	NA	FALSE	FALSE	FALSE
j3b_mse_	Length of severe episode	Depression	-1.70504	1.68723	NA	0.312327	linear	2546	NA	NA	FALSE	FALSE	FALSE
t4_count	Symptom: Sum of reactions	Panic Disorder	-0.0292919	0.0290516	NA	0.313374	linear	4874	NA	NA	FALSE	FALSE	FALSE
e_AlcDependence	Alcohol Dependence (DSM-IV)	Alcohol	0.0346958	0.0347673	1.0353	0.318307	logistic	4093	2623	1470	FALSE	FALSE	FALSE
t4_2_pan	Symptom: Heart racing	Panic Disorder	-0.0586483	0.0590248	0.943038	0.320407	logistic	4874	316	4558	FALSE	FALSE	FALSE
h_mjAbuse	Marijuana Abuse	Stimulants	-0.0315989	0.0318327	0.968895	0.320879	logistic	4903	1690	3213	FALSE	FALSE	FALSE
e_AlcAb_Var2	Abuse criteria: Use in hazardous situations	Alcohol	0.0296079	0.0299671	1.03005	0.323145	logistic	4917	2227	2690	FALSE	FALSE	FALSE
h1a_mjn	Number of times used	Marijuana	0.647296	0.655795	NA	0.323674	linear	4687	NA	NA	FALSE	FALSE	FALSE
i_ASPD_criterion_A2	Criteria: Deceitfulness	Anti-Social Personality Disorder	0.0297229	0.0304032	1.03017	0.328259	logistic	4900	1921	2979	FALSE	FALSE	FALSE
b9_inpn	Number of inpatient psychiatric treatment times	Medical	0.0673472	0.0689244	NA	0.32856	linear	4876	NA	NA	FALSE	FALSE	FALSE
h_seAbuse	Sedative Abuse	Other drug	0.0773146	0.0794837	1.08038	0.330698	logistic	4903	162	4741	FALSE	FALSE	FALSE
h_st_Var2	Abuse criteria: Use in hazardous situations	Stimulants	-0.0974937	0.100346	0.907108	0.331261	logistic	4903	107	4796	FALSE	FALSE	FALSE
t4_7_pan	Symptom: Sweating	Panic Disorder	-0.0623144	0.0641653	0.939587	0.331471	logistic	4874	260	4614	FALSE	FALSE	FALSE
g_OP_Var3	Abuse criteria: Legal problems	Opiate	-0.0560044	0.0576787	0.945535	0.331562	logistic	4911	336	4575	FALSE	FALSE	FALSE
i_CD_criterion_B2	Criteria: Initiates fights	Conduct Disorder	-0.0364287	0.0375467	0.964227	0.331936	logistic	4900	912	3988	FALSE	FALSE	FALSE
h10a_15_	Withdrawal symptom: Sweating	Marijuana	0.0819486	0.0845035	1.0854	0.332163	logistic	4903	150	4753	FALSE	FALSE	FALSE
p_criterion_count	Criterion count	Anxiety	-0.00650075	0.00671552	NA	0.333083	linear	4875	NA	NA	FALSE	FALSE	FALSE
h_mj_DepBox7	Criteria: Continued use despite physical/psychological problems	Marijuana	0.0373715	0.0389877	1.03808	0.337787	logistic	4903	844	4059	FALSE	FALSE	FALSE
f_Coc_Var3	Abuse criteria: Legal problems	Cocaine	0.0415777	0.0434151	1.04245	0.338224	logistic	4914	641	4273	FALSE	FALSE	FALSE
h_mj_DepBox2	Criteria: Unsuccessful effort to decrease use	Marijuana	0.0309722	0.0324847	1.03146	0.340367	logistic	4903	1431	3472	FALSE	FALSE	FALSE
b7b_drn1	Years: Alcohol to intoxication	Medical	-0.128778	0.135058	NA	0.340384	linear	4862	NA	NA	FALSE	FALSE	FALSE
n2_suict	Suicide attempt	Suicide	-0.0423453	0.0447482	0.958539	0.343995	logistic	4873	582	4291	FALSE	FALSE	FALSE
h10a_13_	Withdrawal symptom: Pupil dilation	Other drug	0.0602698	0.0637668	1.06212	0.344577	logistic	4902	262	4640	FALSE	FALSE	FALSE
e2a_sum	Number of reactions	Alcohol	-0.0140873	0.0149304	NA	0.345456	linear	4797	NA	NA	FALSE	FALSE	FALSE
o_CritCt	Criterion count	PTSD	-0.0261183	0.0276827	NA	0.345478	linear	4874	NA	NA	FALSE	FALSE	FALSE
e_AlcDep_Var6	Criteria: Continued use despite physical/psychological problems	Alcohol	-0.0286383	0.0303782	0.971768	0.345822	logistic	4917	1799	3118	FALSE	FALSE	FALSE
h_otAbWODep	Other drug Abuse without Dependence	Other drug	0.0490074	0.0521055	1.05023	0.34694	logistic	4903	417	4486	FALSE	FALSE	FALSE
b3_8_hea	Heart disease	Medical	-0.0707015	0.0753438	0.93174	0.348046	logistic	4917	193	4724	FALSE	FALSE	FALSE
M_CritSum	Criterion count	ADHD	-0.0107831	0.0115746	NA	0.351578	linear	4918	NA	NA	FALSE	FALSE	FALSE
j_box_count	Criterion count	Depression	-0.0500561	0.0537514	NA	0.351769	linear	4918	NA	NA	FALSE	FALSE	FALSE
k_I_A	Criteria: Elevated/irritable mood	Mania	0.0669106	0.0719821	1.0692	0.352607	logistic	4887	205	4682	FALSE	FALSE	FALSE
j_boxd	Criteria: Insomnia/hypersomnia	Depression	-0.0271584	0.0292667	0.973207	0.353427	logistic	4893	2261	2632	FALSE	FALSE	FALSE
j19e_mse	Length of episode	Depression	-0.744259	0.803523	NA	0.354428	linear	2054	NA	NA	FALSE	FALSE	FALSE
b_hos_childbirth	Hospital: childbirth	Medical	-0.0405882	0.0440076	0.960224	0.356372	logistic	4918	941	3977	FALSE	FALSE	FALSE
e25	Symptom of use: Number psychological problems	Alcohol	-0.0217558	0.0236068	NA	0.356788	linear	4914	NA	NA	FALSE	FALSE	FALSE
h_otDependence	Other drug Dependence (DSM-IV)	Stimulants	-0.0832074	0.0904548	0.92016	0.357636	logistic	4843	135	4708	FALSE	FALSE	FALSE
b7d_met1	Years: Methadone	Medical	0.0040423	0.00442189	NA	0.360679	linear	4917	NA	NA	FALSE	FALSE	FALSE
j33_mse_	Trouble functioning	Depression	-0.0281533	0.031072	0.972239	0.3649	logistic	4876	1594	3282	FALSE	FALSE	FALSE
u_A8	Criteria: Illegal acts	Gambling	0.0558333	0.0616713	1.05742	0.365286	logistic	4876	296	4580	FALSE	FALSE	FALSE
g11f_pro	Withdrawal symptom: Length time multiple symptoms	Opiate	-0.035656	0.039416	NA	0.365719	linear	4853	NA	NA	FALSE	FALSE	FALSE
h_mjDependence	Marijuana Dependence (DSM-IV)	Marijuana	0.0319341	0.0353795	1.03245	0.36673	logistic	3938	1406	2532	FALSE	FALSE	FALSE
h_ot_DepBox7	Criteria: Continued use despite physical/psychological problems	Other drug	0.0453326	0.0503856	1.04638	0.368273	logistic	4902	446	4456	FALSE	FALSE	FALSE
e_AlcAb_Var4	Abuse criteria: Continued use despite social/interpersonal problems	Alcohol	0.0267462	0.029763	1.02711	0.368845	logistic	4917	2534	2383	FALSE	FALSE	FALSE
k_I_B7	Criteria: Excessive pleasurable activities	Mania	0.0608867	0.0682567	1.06278	0.372379	logistic	4883	233	4650	FALSE	FALSE	FALSE
i_ASPD_criterion_A1	Criteria: Unlawful behaviors	Anti-Social Personality Disorder	0.0270348	0.0303085	1.0274	0.3724	logistic	4900	2743	2157	FALSE	FALSE	FALSE
h10a_7_o	Withdrawal symptom: Slowed down	Other drug	0.0545845	0.0615246	1.0561	0.374972	logistic	4902	282	4620	FALSE	FALSE	FALSE
g11_5_st	Withdrawal symptom: Sweating	Opiate	0.0353808	0.039946	1.03601	0.37577	logistic	4911	768	4143	FALSE	FALSE	FALSE
f1a_cocl	Number of times used	Cocaine	55.8747	63.1976	NA	0.376737	linear	1961	NA	NA	FALSE	FALSE	FALSE
n1a_suic	Suicidal ideation	Suicide	-0.0488253	0.0556593	0.952347	0.380368	logistic	4875	354	4521	FALSE	FALSE	FALSE
h_se_DSM5_Dia	Sedatives use disorder (DSM-5)	Sedatives	0.0645168	0.0738623	1.06664	0.382405	logistic	4867	193	4674	FALSE	FALSE	FALSE
e26_4_wddepr1	Withdrawal symptom: Depressed mood	Alcohol	-0.0286634	0.0328502	0.971744	0.38291	logistic	4915	1321	3594	FALSE	FALSE	FALSE
h2b_3_se	Age of frequent use	Sedatives	-0.441639	0.506119	NA	0.383516	linear	344	NA	NA	FALSE	FALSE	FALSE
u_A2	Criteria: Increased money to achieve desired excitement	Gambling	0.0382021	0.0438524	1.03894	0.383672	logistic	4876	651	4225	FALSE	FALSE	FALSE
t4_10_pa	Symptom: Feeling that things are unreal	Panic Disorder	-0.0707372	0.0813345	0.931707	0.38446	logistic	4874	159	4715	FALSE	FALSE	FALSE
h_se_DepBox6	Criteria: Withdrawal	Sedatives	0.0788535	0.0909298	1.08205	0.385837	logistic	4903	122	4781	FALSE	FALSE	FALSE
h_mj_DepBox5	Criteria: Used more than intended	Marijuana	0.028724	0.0331873	1.02914	0.386757	logistic	4903	1359	3544	FALSE	FALSE	FALSE
s_diago	Agoraphobia	Agoraphobia	0.0680674	0.0788388	1.07044	0.387932	logistic	4725	171	4554	FALSE	FALSE	FALSE
e24_memo	Symptom of use: Memory problems	Alcohol	-0.040254	0.0470201	0.960545	0.391941	logistic	4910	521	4389	FALSE	FALSE	FALSE
i_ASPD_criterion_A1_4	Criteria: Breaking/entering	Anti-Social Personality Disorder	-0.0582075	0.0680039	0.943454	0.392029	logistic	4899	236	4663	FALSE	FALSE	FALSE
g7_3_opi	Symptom of use: Paranoia	Opiate	-0.057736	0.0675334	0.943899	0.392593	logistic	4911	230	4681	FALSE	FALSE	FALSE
d_TobDep_Box6	Criteria: Continued use despite problems	Tobacco	0.0261893	0.0306853	1.02654	0.393393	logistic	4917	1664	3253	FALSE	FALSE	FALSE
i_CD_criterion_B1	Criteria: Bullies/threatens others	Conduct Disorder	-0.043126	0.050667	0.957791	0.394678	logistic	4900	454	4446	FALSE	FALSE	FALSE
o_CritC	Criteria: Avoidance	PTSD	-0.0278534	0.0328302	0.972531	0.396211	logistic	4874	1321	3553	FALSE	FALSE	FALSE
h2b_3_st	Age of frequent use	Stimulants	0.261661	0.311902	NA	0.402106	linear	352	NA	NA	FALSE	FALSE	FALSE
d_TobDep_Box1	Criteria: Time spent obtaining/using	Tobacco	0.0248111	0.0296463	1.02512	0.402646	logistic	4917	2063	2854	FALSE	FALSE	FALSE
h10a_101	Withdrawal symptom: Paranoia	Other drug	0.0771898	0.0924181	1.08025	0.403591	logistic	4902	119	4783	FALSE	FALSE	FALSE
h10a_3_s	Withdrawal symptom: Sleepy	Stimulants	0.0772329	0.0925759	1.08029	0.404132	logistic	4902	122	4780	FALSE	FALSE	FALSE
i_CD_criterion_B10	Criteria: Breaking/entering	Conduct Disorder	0.0709717	0.0854522	1.07355	0.406232	logistic	4899	145	4754	FALSE	FALSE	FALSE
h1a_comn	Number of times used	Other drug	0.300746	0.362509	NA	0.406793	linear	4852	NA	NA	FALSE	FALSE	FALSE
t11_pand	Cause substance use	Panic Disorder	-0.0632179	0.0762126	0.938739	0.406825	logistic	4874	181	4693	FALSE	FALSE	FALSE
s_criterion_B	Criteria: Avoidance/distress	Agoraphobia	0.0634872	0.0767225	1.06555	0.407959	logistic	4875	181	4694	FALSE	FALSE	FALSE
h10a_2_s	Withdrawal symptom: Restlessness	Stimulants	0.0847335	0.102439	1.08843	0.408145	logistic	4902	101	4801	FALSE	FALSE	FALSE
d1d_toba	Age of first use	Tobacco	-0.0601662	0.0732702	NA	0.411603	linear	4363	NA	NA	FALSE	FALSE	FALSE
b3_14_hi	HIV/AIDS	Medical	0.0498288	0.0609819	1.05109	0.413867	logistic	4916	292	4624	FALSE	FALSE	FALSE
d21a_smk	Age at diagnosis	Tobacco	-0.139873	0.172105	NA	0.416458	linear	2498	NA	NA	FALSE	FALSE	FALSE
e2a_5_ha	Reaction: Headache	Alcohol	0.0411673	0.0506808	1.04203	0.416627	logistic	4917	451	4466	FALSE	FALSE	FALSE
g_OP_Var1	Abuse criteria: Failure to fulfill obligations	Opiate	0.0342374	0.0429849	1.03483	0.425743	logistic	4911	647	4264	FALSE	FALSE	FALSE
b4b_ernu	Number of emergency room visits	Medical	0.0944255	0.118549	NA	0.425776	linear	4860	NA	NA	FALSE	FALSE	FALSE
b_Anxiolytics	Ever used: Anxiolytics	Medical	-0.059118	0.0744372	0.942596	0.427079	logistic	4918	187	4731	FALSE	FALSE	FALSE
b_Any_MedicalProbs	Any medical problem	Medical	0.0274451	0.0346332	1.02783	0.428097	logistic	4917	3718	1199	FALSE	FALSE	FALSE
f1d_1_co	Age of regularly use	Cocaine	0.0930506	0.117437	NA	0.428219	linear	3079	NA	NA	FALSE	FALSE	FALSE
z_1_parents	Caregiver: Parent	Environment	0.030232	0.0383203	1.03069	0.430154	logistic	4675	3794	881	FALSE	FALSE	FALSE
e25_hear	Symptom of use: Auditory hallucination	Alcohol	-0.0464133	0.0593539	0.954647	0.434228	logistic	4911	311	4600	FALSE	FALSE	FALSE
b_hos_hernia	Hospital: hernia	Medical	-0.0738806	0.0949311	0.928783	0.436419	logistic	4918	120	4798	FALSE	FALSE	FALSE
r_count	Criterion count	Social Phobia	-0.0134547	0.0173469	NA	0.438009	linear	4874	NA	NA	FALSE	FALSE	FALSE
u_A5	Criteria: Gamble to escape from problems	Gambling	-0.0483562	0.0632309	0.952794	0.444417	logistic	4876	280	4596	FALSE	FALSE	FALSE
h10a_191	Withdrawal symptom: Anxiety	Sedatives	0.073964	0.0975691	1.07677	0.44841	logistic	4903	105	4798	FALSE	FALSE	FALSE
f3b_cocd	Days of use per month	Cocaine	-0.102457	0.135776	NA	0.450543	linear	3144	NA	NA	FALSE	FALSE	FALSE
h_ot_Var4	Abuse criteria: Continued use despite social/interpersonal problems	Other drug	0.0380009	0.0503766	1.03873	0.450647	logistic	4903	445	4458	FALSE	FALSE	FALSE
h10b_sed	Withdrawal symptom: Sum	Sedatives	0.0720472	0.0955234	1.07471	0.450708	logistic	4903	111	4792	FALSE	FALSE	FALSE
h1a_sedn	Number of times used	Sedatives	0.216224	0.287211	NA	0.451583	linear	4792	NA	NA	FALSE	FALSE	FALSE
o_CritF	Criteria: Significant distress	PTSD	-0.0309489	0.0411883	0.969525	0.452412	logistic	4874	713	4161	FALSE	FALSE	FALSE
b7l_inh1	IYears: nhalants	Medical	-0.002716	0.00361698	NA	0.452748	linear	4917	NA	NA	FALSE	FALSE	FALSE
q_AgeOnsetOCD_C	Age at compulsion diagnosis	OCD	-1.06154	1.41033	NA	0.452957	linear	148	NA	NA	FALSE	FALSE	FALSE
s6_agphb	Cause substance use	Agoraphobia	0.0606391	0.0808062	1.06252	0.452998	logistic	4264	160	4104	FALSE	FALSE	FALSE
a14c_chi	Number of children	Demographics	-0.0294143	0.0393826	NA	0.455168	linear	4917	NA	NA	FALSE	FALSE	FALSE
f12_9_st	Withdrawal symptom: Nightmares	Cocaine	0.031498	0.0421824	1.032	0.455239	logistic	4914	676	4238	FALSE	FALSE	FALSE
h10a_10_	Withdrawal symptom: Paranoia	Marijuana	-0.0657206	0.0881883	0.936392	0.456132	logistic	4903	143	4760	FALSE	FALSE	FALSE
s1_agpho	Ever agoraphobic	Agoraphobia	0.0297272	0.0399002	1.03017	0.456249	logistic	4875	771	4104	FALSE	FALSE	FALSE
u_A10	Criteria: Relies on others for money	Gambling	0.0336763	0.0454531	1.03425	0.458753	logistic	4876	596	4280	FALSE	FALSE	FALSE
i_ASPD_criterion_A2_5	Criteria: Enjoyment from deceit	Anti-Social Personality Disorder	0.0424657	0.058025	1.04338	0.464259	logistic	4897	331	4566	FALSE	FALSE	FALSE
h10a_othe	Withdrawal symptom: Sum	Other drug	0.0379254	0.0518509	NA	0.464551	linear	4902	NA	NA	FALSE	FALSE	FALSE
a9_mstat_separated	Separated	Demographics	0.0419214	0.0576504	1.04281	0.467124	logistic	4918	330	4588	FALSE	FALSE	FALSE
l_ct	Criterion count	Schizophrenia	-0.00555815	0.00768722	NA	0.469691	linear	4887	NA	NA	FALSE	FALSE	FALSE
f12e_coc	Withdrawal symptom: Number times multiple symptoms	Cocaine	-29.184	40.4742	NA	0.470986	linear	1558	NA	NA	FALSE	FALSE	FALSE
h_mj_Var2	Abuse criteria: Use in hazardous situations	Marijuana	-0.0262377	0.0367777	0.974104	0.47559	logistic	4903	1040	3863	FALSE	FALSE	FALSE
e25_depr	Symptom of use: Depression	Alcohol	-0.0235549	0.0330938	0.97672	0.476613	logistic	4914	1286	3628	FALSE	FALSE	FALSE
i_1_2	Truancy, suspended or expelled from school	Conduct Disorder	0.0262931	0.037315	1.02664	0.481044	logistic	4900	3933	967	FALSE	FALSE	FALSE
a9_mstat_windowed	Widowed	Demographics	-0.0727401	0.103833	0.929842	0.483584	logistic	4918	106	4812	FALSE	FALSE	FALSE
f12_1_st	Withdrawal symptom: Depressed mood	Cocaine	0.0216627	0.0309408	1.0219	0.483843	logistic	4914	1670	3244	FALSE	FALSE	FALSE
n12a_hrm	Self harm	Suicide	-0.0515854	0.0741513	NA	0.486664	linear	4859	NA	NA	FALSE	FALSE	FALSE
b_hos_hysterectomy	Hospital: hysterectomy	Medical	0.0644342	0.0933128	1.06656	0.489868	logistic	4918	138	4780	FALSE	FALSE	FALSE
a18_mili	Military service	Demographics	-0.0352515	0.0511027	0.965363	0.490309	logistic	4918	488	4430	FALSE	FALSE	FALSE
e25_jump	Symptom of use: Nervousness	Alcohol	-0.0289129	0.0420058	0.971501	0.491258	logistic	4913	685	4228	FALSE	FALSE	FALSE
h_se_DepBox3	Criteria: Tolerance	Sedatives	0.0680011	0.0999863	1.07037	0.496438	logistic	4903	100	4803	FALSE	FALSE	FALSE
h1b_stim	Age of first use	Stimulants	-0.126962	0.188261	NA	0.500259	linear	802	NA	NA	FALSE	FALSE	FALSE
h10a_162	Withdrawal symptom: Fever	Other drug	-0.0549054	0.0818822	0.946575	0.502512	logistic	4902	155	4747	FALSE	FALSE	FALSE
b3_13_ca	Cancer	Medical	-0.0666141	0.0994074	0.935556	0.502786	logistic	4917	106	4811	FALSE	FALSE	FALSE
j_boxf	Criteria: Fatigue	Depression	-0.0197989	0.0297035	0.980396	0.505059	logistic	4893	1975	2918	FALSE	FALSE	FALSE
b3_9_liv	Liver disease	Medical	0.0346962	0.052601	1.03531	0.509503	logistic	4917	416	4501	FALSE	FALSE	FALSE
h10d_mji	Withdrawal symptom: Intefere with functioining	Marijuana	0.0314152	0.0479766	1.03191	0.512595	logistic	4903	515	4388	FALSE	FALSE	FALSE
z_1_others	Caregiver: Other	Environment	0.057758	0.0887455	1.05946	0.515158	logistic	4675	136	4539	FALSE	FALSE	FALSE
h10a_121	Withdrawal symptom: Stomach ache	Other drug	0.0411287	0.0632051	1.04199	0.515228	logistic	4902	267	4635	FALSE	FALSE	FALSE
d17_jit	Symptom of use: Psychological problems	Tobacco	0.0289142	0.0445854	1.02934	0.516653	logistic	4917	591	4326	FALSE	FALSE	FALSE
j_boxc	Criteria: Change in appetite/weight	Depression	-0.018783	0.0293203	0.981392	0.521774	logistic	4893	2198	2695	FALSE	FALSE	FALSE
h2a_sedw	Regularly use	Sedatives	0.041737	0.0652169	1.04262	0.522191	logistic	4903	253	4650	FALSE	FALSE	FALSE
o_CritB	Criteria: Reexperiencing	PTSD	-0.0203672	0.0320531	0.979839	0.525154	logistic	4874	1423	3451	FALSE	FALSE	FALSE
h10b_sti	Withdrawal symptom: Sum	Stimulants	0.0589757	0.0931396	1.06075	0.526605	logistic	4902	122	4780	FALSE	FALSE	FALSE
i_ASPD_criterion_A	Criterion count	Anti-Social Personality Disorder	0.0190518	0.0302559	1.01923	0.528898	logistic	4900	2171	2729	FALSE	FALSE	FALSE
g22	Sought treatment	Opiate	0.0248463	0.0395737	1.02516	0.530103	logistic	4911	791	4120	FALSE	FALSE	FALSE
d18_hprob	Symptom of use: Health problems	Tobacco	0.0222961	0.0360359	1.02255	0.536101	logistic	4917	1013	3904	FALSE	FALSE	FALSE
M_ageonset	Age at diagnosis	ADHD	-0.127843	0.207213	NA	0.537431	linear	825	NA	NA	FALSE	FALSE	FALSE
l_C	Criteria: Duration	Schizophrenia	-0.0439919	0.0714007	0.956962	0.537811	logistic	4886	209	4677	FALSE	FALSE	FALSE
h1_pcp	Ever used: PCP	Other drug	0.0259158	0.0423519	1.02625	0.540593	logistic	4902	685	4217	FALSE	FALSE	FALSE
i_CD_criterion_B12	Crtiera: Stealing (without confrontation)	Conduct Disorder	0.0236914	0.0388049	1.02397	0.541514	logistic	4900	840	4060	FALSE	FALSE	FALSE
h_seDependence	Sedative Dependence (DSM-IV)	Sedatives	0.0521247	0.0859131	1.05351	0.54404	logistic	4816	141	4675	FALSE	FALSE	FALSE
h10a_111	Withdrawal symptom: Diarrhea	Other drug	0.0396494	0.0654278	1.04045	0.544513	logistic	4902	247	4655	FALSE	FALSE	FALSE
e24_live	Symptom of use: Liver Disease	Alcohol	-0.054889	0.0908485	0.94659	0.545723	logistic	4910	128	4782	FALSE	FALSE	FALSE
M_C	Criteria: Impairment in two or more settings	ADHD	-0.0414104	0.0689818	0.959435	0.5483	logistic	4878	228	4650	FALSE	FALSE	FALSE
h_mj_DepBox1	Criteria: Time spent obtaining/using	Marijuana	0.0192243	0.0322711	1.01941	0.551367	logistic	4903	1498	3405	FALSE	FALSE	FALSE
h2b_stim	Days of use per month	Stimulants	-0.342984	0.576072	NA	0.551984	linear	353	NA	NA	FALSE	FALSE	FALSE
h_st_DepBox6	Criteria: Withdrawal	Stimulants	0.0543465	0.0915396	1.05585	0.552717	logistic	4902	126	4776	FALSE	FALSE	FALSE
h10a_3_o	Withdrawal symptom: Sleepy	Other drug	0.0326756	0.0552256	1.03322	0.554069	logistic	4902	358	4544	FALSE	FALSE	FALSE
e_AlcDep_Var7	Criteria: Withdrawal	Alcohol	-0.0185166	0.0313117	0.981654	0.554277	logistic	4917	1565	3352	FALSE	FALSE	FALSE
h19b_sti	Age at diagnosis	Stimulants	0.380057	0.645474	NA	0.557	linear	146	NA	NA	FALSE	FALSE	FALSE
a9_mstat_never_married	Never married	Demographics	0.0185605	0.0317243	1.01873	0.55851	logistic	4918	2997	1921	FALSE	FALSE	FALSE
i_ASPD_criterion_A6	Criteria: Irresponsibility	Anti-Social Personality Disorder	0.0174364	0.0300395	1.01759	0.561612	logistic	4899	1886	3013	FALSE	FALSE	FALSE
h_ot_DepBox3	Criteria: Tolerance	Other drug	0.0311804	0.0539582	1.03167	0.563357	logistic	4902	378	4524	FALSE	FALSE	FALSE
b1_healt	Health rating	Medical	0.00897306	0.0155481	NA	0.563886	linear	4917	NA	NA	FALSE	FALSE	FALSE
l_B	Criteria: Social/occupational dysfunction	Schizophrenia	-0.0463641	0.0805093	0.954694	0.564692	logistic	4886	162	4724	FALSE	FALSE	FALSE
k29a_mas	Frequency of rapid cycling	Mania	-0.038711	0.0675385	NA	0.567254	linear	192	NA	NA	FALSE	FALSE	FALSE
h10a_212	Withdrawal symptom: Twitching	Other drug	0.0445028	0.0781329	1.04551	0.568964	logistic	4902	170	4732	FALSE	FALSE	FALSE
g11_6_ey	Withdrawal symptom: Fever	Opiate	0.0239465	0.0420961	1.02424	0.569455	logistic	4911	674	4237	FALSE	FALSE	FALSE
g11_12_h	Withdrawal symptom: Eyes running	Opiate	0.0277497	0.0491632	1.02814	0.572454	logistic	4911	460	4451	FALSE	FALSE	FALSE
d16_1_irrsx	Withdrawal symptom: Irritablility	Tobacco	-0.0166856	0.0295682	0.983453	0.572544	logistic	4917	2068	2849	FALSE	FALSE	FALSE
j_diagnosis	Major Depressive Disorder	Depression	-0.016965	0.0301384	0.983178	0.573501	logistic	4593	2257	2336	FALSE	FALSE	FALSE
i_CD_criterion_B	Criteria: Significant impairment	Conduct Disorder	-0.0232286	0.0414651	0.977039	0.575346	logistic	4900	729	4171	FALSE	FALSE	FALSE
h_ot_Var2	Abuse criteria: Use in hazardous situations	Other drug	0.0298888	0.0536331	1.03034	0.577334	logistic	4903	392	4511	FALSE	FALSE	FALSE
g7_5_opi	Symptom of use: Nervousness	Opiate	-0.0365594	0.0656734	0.964101	0.577743	logistic	4911	242	4669	FALSE	FALSE	FALSE
h2b_sedp	Days of use per month	Sedatives	0.309507	0.557001	NA	0.578813	linear	345	NA	NA	FALSE	FALSE	FALSE
e_AlcAb_Var1	Abuse criteria: Failure to fulfill obligations	Alcohol	0.0166129	0.0301195	1.01675	0.581246	logistic	4917	1949	2968	FALSE	FALSE	FALSE
i_ASPD_criterion_A1_7	Criteria: Fraud, drug dealing, prostitution	Anti-Social Personality Disorder	0.0169995	0.0312151	1.01714	0.586034	logistic	4898	1767	3131	FALSE	FALSE	FALSE
j23	Episode caused by event	Depression	0.0192636	0.0355632	1.01945	0.588045	logistic	4893	1045	3848	FALSE	FALSE	FALSE
i_CD_criterion_A	Criteria: Persistant pattern of behavior	Conduct Disorder	-0.0222671	0.0411169	0.977979	0.588125	logistic	4900	731	4169	FALSE	FALSE	FALSE
h_se_DSM5_SxCT	DSM-5 criterion count	Sedatives	0.0100548	0.0186828	NA	0.590476	linear	4918	NA	NA	FALSE	FALSE	FALSE
z5_hmttt	Frequent drug/alcohol use in household	Environment	-0.0164909	0.0307341	0.983644	0.591566	logistic	4507	1993	2514	FALSE	FALSE	FALSE
h_mj_Var1	Abuse criteria: Failure to fulfill obligations	Marijuana	-0.0219529	0.0410182	0.978286	0.592513	logistic	4903	746	4157	FALSE	FALSE	FALSE
j_boxg	Criteria: Worthlessness/excessive guilt	Depression	-0.0157665	0.0296487	0.984357	0.59488	logistic	4893	1976	2917	FALSE	FALSE	FALSE
h10a_19_	Withdrawal symptom: Anxiety	Marijuana	0.0240255	0.0452973	1.02432	0.595837	logistic	4903	583	4320	FALSE	FALSE	FALSE
h_mj_DepBox3	Criteria: Tolerance	Marijuana	0.0192574	0.0363176	1.01944	0.595938	logistic	4903	1050	3853	FALSE	FALSE	FALSE
i_ASPD_criterion_A4	Criteria: Irritability/aggression	Anti-Social Personality Disorder	0.0194666	0.0369479	1.01966	0.598286	logistic	4900	968	3932	FALSE	FALSE	FALSE
e1_alcev	Ever used: Alcohol	Alcohol	0.0504158	0.0960697	1.05171	0.599734	logistic	4910	4797	113	FALSE	FALSE	FALSE
h_ot_DSM5_SxCT	DSM-5 criterion count	Other drug	0.0200183	0.0381742	NA	0.600028	linear	4918	NA	NA	FALSE	FALSE	FALSE
e26_9_wdhear1	Withdrawal symptom: Hallucinations	Alcohol	-0.0372248	0.0717012	0.96346	0.603646	logistic	4915	209	4706	FALSE	FALSE	FALSE
h_st_DSM5_Dia	Stimulants use disorder (DSM-5)	Stimulants	-0.0370005	0.0713555	0.963676	0.604083	logistic	4863	214	4649	FALSE	FALSE	FALSE
h_st_DepBox5	Criteria: Used more than intended	Stimulants	0.0473189	0.091526	1.04846	0.605156	logistic	4902	125	4777	FALSE	FALSE	FALSE
j_boxb	Criteria: Loss of interest	Depression	-0.0148083	0.0291569	0.985301	0.611535	logistic	4893	2418	2475	FALSE	FALSE	FALSE
i_CD_criterion_B5	Criteria: Physically cruel to animals	Conduct Disorder	0.0287457	0.0566464	1.02916	0.611833	logistic	4900	354	4546	FALSE	FALSE	FALSE
k29_mass	Rapid cycling	Mania	0.0382331	0.0753863	1.03897	0.612041	logistic	4883	185	4698	FALSE	FALSE	FALSE
b10_outp	Number of outpatient psychiatric treatment	Medical	0.0154107	0.0303881	1.01553	0.612063	logistic	4918	3058	1860	FALSE	FALSE	FALSE
o_CritA	Criteria: Exposure to traumatic event	PTSD	-0.0147658	0.0292264	0.985343	0.613403	logistic	4874	2508	2366	FALSE	FALSE	FALSE
h10a_6_o	Withdrawal symptom: Craving	Other drug	0.0279334	0.0555221	1.02833	0.614892	logistic	4902	356	4546	FALSE	FALSE	FALSE
h10d_oth	Withdrawal symptom: Intefere with functioining	Other drug	0.0278071	0.0553185	1.0282	0.615194	logistic	4902	361	4541	FALSE	FALSE	FALSE
h4a_othd	Age at desire	Other drug	-0.203601	0.406061	NA	0.616439	linear	327	NA	NA	FALSE	FALSE	FALSE
n8_think	Suicidal intent	Suicide	-0.0265556	0.053063	0.973794	0.616755	logistic	4873	397	4476	FALSE	FALSE	FALSE
t9_panan	Anxiety between attacks	Panic Disorder	-0.039766	0.0795035	0.961014	0.616949	logistic	4874	167	4707	FALSE	FALSE	FALSE
e26_6_wdnaus1	Withdrawal symptom: Nausea	Alcohol	-0.0216411	0.0433994	0.978591	0.618026	logistic	4915	631	4284	FALSE	FALSE	FALSE
h_mjAbWODep	Marijuana Abuse without Dependence	Sedatives	-0.0404329	0.0811304	0.960374	0.618224	logistic	4903	162	4741	FALSE	FALSE	FALSE
e_AlcDep_Var3	Criteria: Used more than intended	Alcohol	0.0151744	0.0305422	1.01529	0.619307	logistic	4917	3029	1888	FALSE	FALSE	FALSE
d5_smkwo_cate	Smoke after waking: categorical	Tobacco	0.00920725	0.0185948	NA	0.620521	linear	4025	NA	NA	FALSE	FALSE	FALSE
h10a_221	Withdrawal symptom: Dizziness	Other drug	-0.0436999	0.0885849	0.957241	0.621793	logistic	4902	130	4772	FALSE	FALSE	FALSE
h2a_mjwk	Regularly use	Marijuana	0.0150433	0.0307036	1.01516	0.624167	logistic	4903	2907	1996	FALSE	FALSE	FALSE
h4_mjdes	Craving	Marijuana	-0.0179556	0.0371845	0.982205	0.629182	logistic	4903	964	3939	FALSE	FALSE	FALSE
e24_othe	Symptom of use: Other problems	Alcohol	0.0407146	0.0848704	1.04155	0.631422	logistic	4910	147	4763	FALSE	FALSE	FALSE
l_A1	Criteria: Delusions	Schizophrenia	-0.0458564	0.0975619	0.955179	0.638338	logistic	4886	111	4775	FALSE	FALSE	FALSE
j_boxe	Criteria: Psychomotor agitation/retardation	Depression	-0.0147859	0.0316362	0.985323	0.640232	logistic	4893	1485	3408	FALSE	FALSE	FALSE
e26_1_wdshk1	Withdrawal symptom: Shaking	Alcohol	-0.0186873	0.0420278	0.981486	0.656578	logistic	4915	680	4235	FALSE	FALSE	FALSE
h10a_181	Withdrawal symptom: Headaches	Other drug	-0.0343601	0.0773731	0.966224	0.656983	logistic	4902	174	4728	FALSE	FALSE	FALSE
d15	Sought treatment	Tobacco	0.0157624	0.0355491	1.01589	0.657478	logistic	4917	1035	3882	FALSE	FALSE	FALSE
h10a_172	Withdrawal symptom: Nausea	Other drug	0.0305453	0.0696568	1.03102	0.661015	logistic	4902	216	4686	FALSE	FALSE	FALSE
g_OpDepBox4	Criteria: Used more than intended	Opiate	-0.0169528	0.0389125	0.98319	0.663081	logistic	4911	825	4086	FALSE	FALSE	FALSE
g11_13_s	Withdrawal symptom: Nose running	Opiate	-0.0175197	0.0407026	0.982633	0.666882	logistic	4911	737	4174	FALSE	FALSE	FALSE
h1b_hala	Age of first use	Other drug	0.0739505	0.17327	NA	0.669657	linear	733	NA	NA	FALSE	FALSE	FALSE
u_A1	Criteria: Preoccupation	Gambling	0.0150663	0.0355169	1.01518	0.67142	logistic	4878	1130	3748	FALSE	FALSE	FALSE
b3_12_di	Diabetes	Medical	-0.0220234	0.0532995	0.978217	0.67946	logistic	4917	417	4500	FALSE	FALSE	FALSE
l_A	Criteria: Characteristic symptoms	Schizophrenia	-0.0227092	0.0551043	0.977547	0.680257	logistic	4887	363	4524	FALSE	FALSE	FALSE
h10a_4_m	Withdrawal symptom: Insomnia	Marijuana	-0.0196702	0.0481907	0.980522	0.683146	logistic	4903	511	4392	FALSE	FALSE	FALSE
g7	Symptom of use: Number of these problems	Opiate	-0.00739161	0.018595	NA	0.691012	linear	4911	NA	NA	FALSE	FALSE	FALSE
g_OpDepBox2	Criteria: Continued use despite physical/psychological problems	Opiate	-0.0151037	0.0383004	0.98501	0.693324	logistic	4911	872	4039	FALSE	FALSE	FALSE
u3_gampr	Cause problems	Gambling	-0.0209826	0.0533082	0.979236	0.69387	logistic	4876	417	4459	FALSE	FALSE	FALSE
d16_6_deprsx	Withdrawal symptom: Depressed mood	Tobacco	0.013646	0.0347454	1.01374	0.694509	logistic	4917	1103	3814	FALSE	FALSE	FALSE
b3_16_il	Any other illness	Medical	-0.0139837	0.0357636	0.986114	0.695795	logistic	4916	1055	3861	FALSE	FALSE	FALSE
o_CritE	Criteria: Duration	PTSD	-0.026736	0.0689434	0.973618	0.698167	logistic	4874	228	4646	FALSE	FALSE	FALSE
g11_7_no	Withdrawal symptom: Nausea	Opiate	0.0155701	0.0402979	1.01569	0.699219	logistic	4911	753	4158	FALSE	FALSE	FALSE
g1d_opiu	Regularly use	Opiate	-0.013343	0.0351705	0.986746	0.704406	logistic	4911	1104	3807	FALSE	FALSE	FALSE
M_B	Criteria: Duration	ADHD	-0.0235008	0.0628406	0.976773	0.708423	logistic	4878	276	4602	FALSE	FALSE	FALSE
o_diago	Post Traumatic Stress Disorder	PTSD	0.0284019	0.0759705	1.02881	0.708513	logistic	4874	186	4688	FALSE	FALSE	FALSE
b7a_alcy	Years: Alcohol	Medical	-0.0546598	0.147075	NA	0.710173	linear	4884	NA	NA	FALSE	FALSE	FALSE
r_E	Criteria: Significant impairment	Social Phobia	-0.0245281	0.0660341	0.97577	0.710306	logistic	4874	249	4625	FALSE	FALSE	FALSE
h1b_mjag	Age of first use	Marijuana	-0.0242428	0.0653347	NA	0.710616	linear	3960	NA	NA	FALSE	FALSE	FALSE
i_ASPD_criterion_A1_6	Criteria: Vandalism	Anti-Social Personality Disorder	0.0247533	0.0674912	1.02506	0.713796	logistic	4900	244	4656	FALSE	FALSE	FALSE
g1a_opiu	Number of times used	Opiate	-35.9214	98.6617	NA	0.715852	linear	1319	NA	NA	FALSE	FALSE	FALSE
g11_14_f	Withdrawal symptom: Yawning	Opiate	-0.017845	0.049159	0.982313	0.716601	logistic	4911	465	4446	FALSE	FALSE	FALSE
u_A9	Criteria: Jeopardized relationships	Gambling	0.0227286	0.0627428	1.02299	0.717165	logistic	4876	295	4581	FALSE	FALSE	FALSE
h10a_sedd	Withdrawal symptom: Sum	Sedatives	0.00671045	0.0185653	NA	0.717778	linear	4903	NA	NA	FALSE	FALSE	FALSE
h_stAbuse	Stimulant Abuse	Marijuana	-0.0287727	0.0797505	0.971637	0.718261	logistic	4903	169	4734	FALSE	FALSE	FALSE
r_diago	Social phobia	Social Phobia	-0.0241224	0.0670246	0.976166	0.718919	logistic	4194	249	3945	FALSE	FALSE	FALSE
s5_agphb	Age at diagnosis	Agoraphobia	-0.274024	0.772553	NA	0.723072	linear	305	NA	NA	FALSE	FALSE	FALSE
h10a_12_	Withdrawal symptom: Stomach ache	Marijuana	-0.0306619	0.087001	0.969803	0.724514	logistic	4903	146	4757	FALSE	FALSE	FALSE
h1d_coma	Ever injected	Other drug	0.0206684	0.0587932	1.02088	0.72518	logistic	4902	325	4577	FALSE	FALSE	FALSE
h10a_6_m	Withdrawal symptom: Craving	Marijuana	0.0134373	0.0384447	1.01353	0.726698	logistic	4903	895	4008	FALSE	FALSE	FALSE
u_Gamble_CritASum	Criterion count	Gambling	0.0106665	0.0314595	NA	0.734582	linear	4878	NA	NA	FALSE	FALSE	FALSE
d16_4_concnsx	Withdrawal symptom: Difficulty concentrating	Tobacco	0.0112063	0.033138	1.01127	0.735235	logistic	4917	1272	3645	FALSE	FALSE	FALSE
b7i_amp1	Years: Amphtamines	Medical	-0.00566607	0.0167918	NA	0.735807	linear	4915	NA	NA	FALSE	FALSE	FALSE
g_OP_Var4	Abuse criteria: Continued use despite social/interpersonal problems	Opiate	0.0132603	0.0393388	1.01335	0.736057	logistic	4911	808	4103	FALSE	FALSE	FALSE
e26_8_wdache1	Withdrawal symptom: Headaches	Alcohol	-0.0127338	0.0398549	0.987347	0.749345	logistic	4915	771	4144	FALSE	FALSE	FALSE
h_mj_DSM5_SxCT	DSM-5 criterion count	Marijuana	0.0139908	0.0447497	NA	0.754562	linear	4918	NA	NA	FALSE	FALSE	FALSE
h10a_3_1	Withdrawal symptom: Sleepy	Sedatives	0.0310248	0.0996561	1.03151	0.755558	logistic	4903	102	4801	FALSE	FALSE	FALSE
d_TobDep_Box5	Criteria: Withdrawal	Tobacco	-0.00926992	0.0297812	0.990773	0.755597	logistic	4917	1962	2955	FALSE	FALSE	FALSE
h_otAbuse	Other drug Abuse	Sedatives	0.0141646	0.0456745	1.01427	0.75647	logistic	4903	560	4343	FALSE	FALSE	FALSE
a14b_sti	Number of miscarriages	Demographics	0.0123646	0.0411267	NA	0.763696	linear	4916	NA	NA	FALSE	FALSE	FALSE
g_OPDependence	Opiate Dependence (DSM-IV)	Opiate	-0.0110424	0.0373171	0.989018	0.7673	logistic	4784	940	3844	FALSE	FALSE	FALSE
s3a_count	Criterion count	Agoraphobia	0.00644204	0.021954	NA	0.769204	linear	4875	NA	NA	FALSE	FALSE	FALSE
e_AlcAb_Var3	Abuse criteria: Legal problems	Alcohol	0.0170526	0.0592825	1.0172	0.773615	logistic	4917	322	4595	FALSE	FALSE	FALSE
i_ASPD_criterion_A1_1	Crtiera: Stealing	Anti-Social Personality Disorder	0.0143646	0.0507769	1.01447	0.777256	logistic	4900	442	4458	FALSE	FALSE	FALSE
j36a_epi	Age at diagnosis	Depression	0.0783954	0.280707	NA	0.780067	linear	1636	NA	NA	FALSE	FALSE	FALSE
i_ASPD_criterion_A7	Criteria: Lack of remorse	Anti-Social Personality Disorder	0.00831201	0.0298102	1.00835	0.780375	logistic	4897	2178	2719	FALSE	FALSE	FALSE
e25_para	Symptom of use: Paranoia	Alcohol	-0.0115382	0.0414042	0.988528	0.780497	logistic	4913	714	4199	FALSE	FALSE	FALSE
h_ot_DepBox5	Criteria: Used more than intended	Other drug	0.0135006	0.0498216	1.01359	0.786408	logistic	4902	456	4446	FALSE	FALSE	FALSE
d16_3_rstsx	Withdrawal symptom: Restlessness	Tobacco	0.00814103	0.030274	1.00817	0.787998	logistic	4917	1827	3090	FALSE	FALSE	FALSE
h_mj_DSM5_Dia	Marijuana use disorder (DSM-5)	Marijuana	0.00852708	0.0318	1.00856	0.788586	logistic	4461	2085	2376	FALSE	FALSE	FALSE
g_OpDepBox1	Criteria: Time spent obtaining/using	Opiate	-0.0104083	0.0389611	0.989646	0.789357	logistic	4911	828	4083	FALSE	FALSE	FALSE
j1	Ever depressed	Depression	-0.00780634	0.0292305	0.992224	0.789422	logistic	4893	2602	2291	FALSE	FALSE	FALSE
h2a_stim	Regularly use	Stimulants	0.0164214	0.061862	1.01656	0.790662	logistic	4902	297	4605	FALSE	FALSE	FALSE
h_ot_DepBox1	Criteria: Time spent obtaining/using	Other drug	0.0134542	0.0509248	1.01355	0.791627	logistic	4902	436	4466	FALSE	FALSE	FALSE
u_Gamble_CritA	Criteria: Persistant maladaptive behavior	Gambling	0.013015	0.0500053	1.0131	0.794654	logistic	4878	478	4400	FALSE	FALSE	FALSE
h1b_otha	Age of first use	Other drug	-0.103231	0.403745	NA	0.798325	linear	419	NA	NA	FALSE	FALSE	FALSE
h_st_DepBox1	Criteria: Time spent obtaining/using	Stimulants	-0.0245745	0.0964186	0.975725	0.798821	logistic	4902	114	4788	FALSE	FALSE	FALSE
e26_5_wdhrt1	Withdrawal symptom: Increased heart rate	Alcohol	0.00954108	0.0378218	1.00959	0.800837	logistic	4915	885	4030	FALSE	FALSE	FALSE
g11_4_di	Withdrawal symptom: Increased heart rate	Opiate	0.0103196	0.0412354	1.01037	0.802386	logistic	4911	710	4201	FALSE	FALSE	FALSE
e24_feet	Symptom of use: Feet numbness	Alcohol	0.0165579	0.0666418	1.0167	0.803777	logistic	4910	245	4665	FALSE	FALSE	FALSE
M_A_II	Criteria: Hyperactivity-impulsivity	ADHD	-0.00832566	0.0339198	NA	0.806117	linear	4918	NA	NA	FALSE	FALSE	FALSE
d5_smkwo_conti	Smoke after waking	Tobacco	0.14055	0.57501	NA	0.806914	linear	2951	NA	NA	FALSE	FALSE	FALSE
h1a_stim	Number of times used	Stimulants	0.073543	0.30293	NA	0.808192	linear	4816	NA	NA	FALSE	FALSE	FALSE
h19b_oth	Age at diagnosis	Other drug	-0.0741681	0.308487	NA	0.810102	linear	501	NA	NA	FALSE	FALSE	FALSE
h10a_8_s	Withdrawal symptom: Change in appetite	Stimulants	0.0225352	0.0948529	1.02279	0.812207	logistic	4902	118	4784	FALSE	FALSE	FALSE
e2a_6_pa	Reaction: Heart palpitations	Alcohol	0.0186537	0.078942	1.01883	0.813203	logistic	4917	174	4743	FALSE	FALSE	FALSE
e26_7_wdweak1	Withdrawal symptom: Weakness	Alcohol	-0.00801906	0.0342136	0.992013	0.814688	logistic	4915	1165	3750	FALSE	FALSE	FALSE
h_stDependence	Stimulant Dependence (DSM-IV)	Other drug	-0.0198761	0.085221	0.98032	0.815583	logistic	4798	147	4651	FALSE	FALSE	FALSE
d16_5_hsdsx	Withdrawal symptom: Decreased heart rate	Tobacco	0.011768	0.0504789	1.01184	0.815663	logistic	4917	445	4472	FALSE	FALSE	FALSE
b7f_bar1	Years: Barbituates	Medical	0.00172873	0.00744818	NA	0.816469	linear	4917	NA	NA	FALSE	FALSE	FALSE
h_mj_DepBox6	Criteria: Withdrawal	Marijuana	-0.00858542	0.0370788	0.991451	0.816891	logistic	4903	985	3918	FALSE	FALSE	FALSE
e_DSM5_SxCT	DSM-5 criterion count	Alcohol	0.0120827	0.0526961	NA	0.818653	linear	4918	NA	NA	FALSE	FALSE	FALSE
g7_4_opi	Symptom of use: Hallucinations	Opiate	0.0203564	0.0907284	1.02056	0.822472	logistic	4911	125	4786	FALSE	FALSE	FALSE
g11_15_n	Withdrawal symptom: Muscle pain	Opiate	0.00933148	0.041675	1.00938	0.822827	logistic	4911	688	4223	FALSE	FALSE	FALSE
b_hos_surgery	Hospital: surgery	Medical	-0.01122	0.0504177	0.988843	0.823893	logistic	4918	445	4473	FALSE	FALSE	FALSE
M_D	Criteria: Significant impairment	ADHD	-0.0214733	0.0973772	0.978756	0.825469	logistic	4878	109	4769	FALSE	FALSE	FALSE
h_se_Var2	Abuse criteria: Use in hazardous situations	Sedatives	-0.0208406	0.0952787	0.979375	0.826858	logistic	4903	113	4790	FALSE	FALSE	FALSE
g7_6_opi	Symptom of use: Decreased social contact	Opiate	0.00894736	0.0410326	1.00899	0.827386	logistic	4911	724	4187	FALSE	FALSE	FALSE
e31	Sought treatment	Alcohol	-0.00652908	0.0300233	0.993492	0.827844	logistic	4917	2229	2688	FALSE	FALSE	FALSE
e26_2_wdinsom1	Withdrawal symptom: Insomnia	Alcohol	-0.00781909	0.037081	0.992211	0.832993	logistic	4915	937	3978	FALSE	FALSE	FALSE
h10a_mj	Withdrawal symptom: Sum	Marijuana	0.00593967	0.0285542	NA	0.835227	linear	4903	NA	NA	FALSE	FALSE	FALSE
g11_1_fl	Withdrawal symptom: Depressed mood	Opiate	-0.0089658	0.0435235	0.991074	0.836792	logistic	4911	621	4290	FALSE	FALSE	FALSE
h10b_mj2	Withdrawal symptom: Sum	Marijuana	0.00794021	0.0396319	1.00797	0.841208	logistic	4903	819	4084	FALSE	FALSE	FALSE
a_BMI	BMI	Demographics	-0.0268435	0.134769	NA	0.842129	linear	4918	NA	NA	FALSE	FALSE	FALSE
e24_vomi	Symptom of use: Vomit blood	Alcohol	-0.0141736	0.0722269	0.985926	0.844424	logistic	4910	206	4704	FALSE	FALSE	FALSE
b_hos_pneumonia	Hospital: pneumonia	Medical	-0.0142125	0.0736933	0.985888	0.847068	logistic	4918	197	4721	FALSE	FALSE	FALSE
b4a_hosp	Hospital: overnight stay	Medical	0.0141677	0.0737022	NA	0.847571	linear	4882	NA	NA	FALSE	FALSE	FALSE
h_st_DepBox7	Criteria: Continued use despite physical/psychological problems	Stimulants	0.0178486	0.0936916	1.01801	0.848914	logistic	4902	122	4780	FALSE	FALSE	FALSE
e_AlcDep_Var4	Criteria: Reduction in other activties	Alcohol	0.00555805	0.030132	1.00557	0.853655	logistic	4917	1964	2953	FALSE	FALSE	FALSE
n6_suich	Hospitalization following attempt	Suicide	-0.0167382	0.0930404	0.983401	0.857229	logistic	4873	120	4753	FALSE	FALSE	FALSE
g11_8_ya	Withdrawal symptom: Insomnia	Opiate	0.00713652	0.0397469	1.00716	0.857507	logistic	4911	781	4130	FALSE	FALSE	FALSE
h_mj_Var3	Abuse criteria: Legal problems	Marijuana	-0.0138808	0.0776564	0.986215	0.858137	logistic	4903	185	4718	FALSE	FALSE	FALSE
h1b_pcpa	Age of first use	Other drug	0.0440719	0.252899	NA	0.861708	linear	688	NA	NA	FALSE	FALSE	FALSE
d16_9_slpsx	Withdrawal symptom: Insomnia	Tobacco	0.00616774	0.0354251	1.00619	0.861782	logistic	4917	1045	3872	FALSE	FALSE	FALSE
h10a_9_o	Withdrawal symptom: Nightmares	Other drug	-0.0148643	0.088508	0.985246	0.866628	logistic	4902	130	4772	FALSE	FALSE	FALSE
g11_11_g	Withdrawal symptom: Stomach ache	Opiate	-0.00682006	0.0409063	0.993203	0.867587	logistic	4911	726	4185	FALSE	FALSE	FALSE
g_OpDepBox3	Criteria: Unsuccessful effort to decrease use	Opiate	-0.00603663	0.0372467	0.993982	0.87125	logistic	4911	935	3976	FALSE	FALSE	FALSE
n5_suicm	Medical treatment following attempt	Suicide	-0.00965577	0.0596614	0.990391	0.87143	logistic	4873	306	4567	FALSE	FALSE	FALSE
e25_thin	Symptom of use: Clouded thinking	Alcohol	-0.0053714	0.0333216	0.994643	0.871937	logistic	4914	1256	3658	FALSE	FALSE	FALSE
g11	Withdrawal symptom: Sum	Opiate	0.0105622	0.0666631	NA	0.874115	linear	4911	NA	NA	FALSE	FALSE	FALSE
b7g_sedy	Years: Sedatives	Medical	-0.00273665	0.0173878	NA	0.874945	linear	4917	NA	NA	FALSE	FALSE	FALSE
g_OPAbuse	Opiate Abuse	Opiate	-0.00584687	0.037525	0.99417	0.876181	logistic	4911	926	3985	FALSE	FALSE	FALSE
g11g_pro	Withdrawal symptom: Intefere with functioining	Opiate	-0.00615261	0.03966	0.993866	0.876716	logistic	4911	785	4126	FALSE	FALSE	FALSE
r_A	Criteria: Fear of social situations	Social Phobia	-0.00576608	0.037187	0.994251	0.876777	logistic	4874	929	3945	FALSE	FALSE	FALSE
h2b_othp	Days of use per month	Other drug	0.0633893	0.409255	NA	0.876948	linear	809	NA	NA	FALSE	FALSE	FALSE
h10a_141	Withdrawal symptom: Increased heart rate	Other drug	-0.0106906	0.0698666	0.989366	0.878387	logistic	4902	215	4687	FALSE	FALSE	FALSE
t4_9_pan	Symptom: Flushes/chills	Panic Disorder	0.0104341	0.0692901	1.01049	0.880302	logistic	4874	223	4651	FALSE	FALSE	FALSE
d16_7_descigsx	Withdrawal symptom: Craving	Tobacco	-0.00471621	0.0321893	0.995295	0.883515	logistic	4917	1394	3523	FALSE	FALSE	FALSE
z5_subst	Aware of household members using drugs and alcohol	Environment	0.00447901	0.0307025	1.00449	0.884013	logistic	4507	2482	2025	FALSE	FALSE	FALSE
h1a_othn	Number of times used	Other drug	-0.0266924	0.18339	NA	0.884283	linear	4863	NA	NA	FALSE	FALSE	FALSE
d16_2_nervsx	Withdrawal symptom: Anxiety	Tobacco	0.00444337	0.030919	1.00445	0.885729	logistic	4917	1635	3282	FALSE	FALSE	FALSE
g5_opide	Craving	Opiate	-0.00592807	0.0413321	0.994089	0.885954	logistic	4911	714	4197	FALSE	FALSE	FALSE
e_AlcDep_Var1	Criteria: Tolerance	Alcohol	0.00420536	0.0296287	1.00421	0.887131	logistic	4917	2249	2668	FALSE	FALSE	FALSE
z_lt	Lifetime Trauma Assessment	Environment	-0.0043598	0.0308072	0.99565	0.88746	logistic	4874	3153	1721	FALSE	FALSE	FALSE
g_DSM5_Dia	Opiate use disorder (DSM-5)	Opiate	-0.00508107	0.0362491	0.994932	0.888525	logistic	4851	1017	3834	FALSE	FALSE	FALSE
g11_3_st	Withdrawal symptom: Chills	Opiate	-0.00552941	0.0396674	0.994486	0.889139	logistic	4911	785	4126	FALSE	FALSE	FALSE
h_st_DepBox2	Criteria: Unsuccessful effort to decrease use	Stimulants	-0.0112474	0.0808916	0.988816	0.889416	logistic	4902	164	4738	FALSE	FALSE	FALSE
i_ASPD_criterion_A5	Criteria: Reckless disregard for safety	Anti-Social Personality Disorder	0.00435158	0.0329986	1.00436	0.895086	logistic	4899	1400	3499	FALSE	FALSE	FALSE
h_ot_DepBox4	Criteria: Reduction in other activties	Other drug	-0.00646676	0.051205	0.993554	0.899501	logistic	4902	430	4472	FALSE	FALSE	FALSE
k29b_mas	Frequent episodes	Mania	0.0189077	0.149527	NA	0.89952	linear	190	NA	NA	FALSE	FALSE	FALSE
b3_5_epi	Epilepsy/seizure	Medical	-0.00818739	0.067655	0.991846	0.903678	logistic	4917	234	4683	FALSE	FALSE	FALSE
h10a_stim	Withdrawal symptom: Sum	Stimulants	0.00184249	0.0154043	NA	0.904798	linear	4902	NA	NA	FALSE	FALSE	FALSE
g11_10_p	Withdrawal symptom: Diarrhea	Opiate	-0.0052318	0.0447638	0.994782	0.906959	logistic	4911	579	4332	FALSE	FALSE	FALSE
g_OpDepBox7	Criteria: Reduction in other activties	Opiate	-0.00466198	0.0407718	0.995349	0.908966	logistic	4911	739	4172	FALSE	FALSE	FALSE
b_hos_accident	Hospital: accident	Medical	-0.00821164	0.074401	0.991822	0.912116	logistic	4918	194	4724	FALSE	FALSE	FALSE
b3_2_mig	Migraine	Medical	-0.00464485	0.0425747	0.995366	0.913124	logistic	4917	663	4254	FALSE	FALSE	FALSE
g2_opi1s	Age of first use	Opiate	0.02016	0.186633	NA	0.913992	linear	1836	NA	NA	FALSE	FALSE	FALSE
h1b_sola	Age of first use	Other drug	0.0520381	0.488868	NA	0.915357	linear	180	NA	NA	FALSE	FALSE	FALSE
h_se_DepBox4	Criteria: Reduction in other activties	Sedatives	-0.00973742	0.0928426	0.99031	0.91647	logistic	4903	120	4783	FALSE	FALSE	FALSE
r_C	Criteria: Recognize fear is excessive	Social Phobia	-0.00662148	0.0643786	0.9934	0.91808	logistic	4874	262	4612	FALSE	FALSE	FALSE
h10a_1_o	Withdrawal symptom: Depressed mood	Other drug	0.00617997	0.0606658	1.0062	0.91886	logistic	4902	293	4609	FALSE	FALSE	FALSE
h10a_2_m	Withdrawal symptom: Restlessness	Marijuana	-0.00426965	0.0420104	0.995739	0.919048	logistic	4903	709	4194	FALSE	FALSE	FALSE
z3_witne	Witness/experience violent crime before age 13	Environment	-0.00355988	0.0364569	0.996446	0.922213	logistic	4500	1045	3455	FALSE	FALSE	FALSE
h_se_DepBox5	Criteria: Used more than intended	Sedatives	-0.00920237	0.0946018	0.99084	0.922508	logistic	4903	116	4787	FALSE	FALSE	FALSE
h_st_DSM5_SxCT	DSM-5 criterion count	Stimulants	0.00163191	0.0177545	NA	0.926769	linear	4918	NA	NA	FALSE	FALSE	FALSE
t4_12_pa	Symptom: Fear of going crazy	Panic Disorder	-0.00609563	0.0680758	0.993923	0.928651	logistic	4874	232	4642	FALSE	FALSE	FALSE
b3_4_unc	Unconscious > 5 min	Medical	-0.0040716	0.0455934	0.995937	0.928842	logistic	4917	558	4359	FALSE	FALSE	FALSE
b8_eprob	Emotional problems	Medical	-0.00296482	0.03422	0.99704	0.930958	logistic	4917	3733	1184	FALSE	FALSE	FALSE
z6_smkrs	Household members cigarette smokers	Environment	0.00283864	0.0331014	1.00284	0.93166	logistic	4506	3076	1430	FALSE	FALSE	FALSE
i_ASPD_criterion_A2_1	Criteria: Deceitful	Anti-Social Personality Disorder	-0.00284988	0.0335137	0.997154	0.932233	logistic	4900	1284	3616	FALSE	FALSE	FALSE
h4_othde	Craving	Other drug	-0.0048347	0.0574145	0.995177	0.932892	logistic	4902	331	4571	FALSE	FALSE	FALSE
h1a_pcpn	Number of times used	Other drug	-0.0205893	0.247454	NA	0.933692	linear	4860	NA	NA	FALSE	FALSE	FALSE
t4_3_pan	Symptom: Dizziness	Panic Disorder	0.00558557	0.0677118	1.0056	0.934257	logistic	4874	232	4642	FALSE	FALSE	FALSE
u_diago	Pathological Gambling	Gambling	0.00403111	0.0504819	1.00404	0.936355	logistic	4917	468	4449	FALSE	FALSE	FALSE
b_hos_infection	Hospital: infection	Medical	-0.00644308	0.0817834	0.993578	0.937206	logistic	4918	157	4761	FALSE	FALSE	FALSE
M_diago	Attention Deficit Hyperactivity Disorder	ADHD	-0.00764617	0.0996407	0.992383	0.938832	logistic	4918	104	4814	FALSE	FALSE	FALSE
b_Antipsychotics	Ever used: Antipsychotics	Medical	0.00446974	0.058801	1.00448	0.939407	logistic	4918	314	4604	FALSE	FALSE	FALSE
r_age	Age at diagnosis	Social Phobia	-0.0610047	0.841039	NA	0.942238	linear	248	NA	NA	FALSE	FALSE	FALSE
a8a_rac1_Other	Race: Other	Demographics	-0.00401938	0.0624697	0.995989	0.948698	logistic	4918	275	4643	FALSE	FALSE	FALSE
g_OpDepBox5	Criteria: Tolerance	Opiate	0.00240905	0.0397395	1.00241	0.951661	logistic	4911	781	4130	FALSE	FALSE	FALSE
e_AlcDep_Var5	Criteria: Time spent obtaining/using	Alcohol	-0.0018797	0.0310497	0.998122	0.951727	logistic	4917	1671	3246	FALSE	FALSE	FALSE
i_CD_criterion_B15	Criteria: Truancy	Conduct Disorder	0.00275407	0.0459689	1.00276	0.952226	logistic	4900	555	4345	FALSE	FALSE	FALSE
h2b_3_ot	Age of frequent use	Other drug	0.0161647	0.271896	NA	0.952607	linear	802	NA	NA	FALSE	FALSE	FALSE
d_TobDep_Box7	Criteria: Tolerance	Tobacco	0.00170335	0.029485	1.0017	0.953932	logistic	4917	2172	2745	FALSE	FALSE	FALSE
i_ASPD_criterion_A3	Criteria: Impulsivity	Anti-Social Personality Disorder	-0.00178895	0.0326873	0.998213	0.956354	logistic	4899	1360	3539	FALSE	FALSE	FALSE
h10a_2_1	Withdrawal symptom: Restlessness	Sedatives	0.00530629	0.0997904	1.00532	0.957593	logistic	4903	102	4801	FALSE	FALSE	FALSE
g3_opidl	Frequent use	Opiate	-0.00191847	0.0365854	0.998083	0.95818	logistic	4911	984	3927	FALSE	FALSE	FALSE
e24	Symptom of use: Number health problems	Alcohol	-0.000457915	0.00919462	NA	0.960282	linear	4911	NA	NA	FALSE	FALSE	FALSE
u_A7	Criteria: Lies	Gambling	0.00232049	0.0512218	1.00232	0.963866	logistic	4876	453	4423	FALSE	FALSE	FALSE
g20b_opi	Age at diagnosis	Opiate	-0.0120252	0.273298	NA	0.964914	linear	919	NA	NA	FALSE	FALSE	FALSE
g_OpDepBox6	Criteria: Withdrawal	Opiate	-0.00156111	0.0376773	0.99844	0.96695	logistic	4911	902	4009	FALSE	FALSE	FALSE
g11_2_tr	Withdrawal symptom: Pupil dilation	Opiate	0.00161449	0.0401347	1.00162	0.967912	logistic	4911	760	4151	FALSE	FALSE	FALSE
g7_1_opi	Symptom of use: Depression	Opiate	0.00162126	0.0437427	1.00162	0.970434	logistic	4911	614	4297	FALSE	FALSE	FALSE
u_A4	Criteria: Irritability	Gambling	-0.00229977	0.0626827	0.997703	0.970733	logistic	4876	289	4587	FALSE	FALSE	FALSE
h10a_21_	Withdrawal symptom: Twitching	Marijuana	0.00322212	0.0941397	1.00323	0.972696	logistic	4903	119	4784	FALSE	FALSE	FALSE
s_criterion_A	Criteria: Agoraphobic fears	Agoraphobia	0.00201244	0.0592931	1.00201	0.972925	logistic	4415	311	4104	FALSE	FALSE	FALSE
h1_oth	Ever used: Other drugs	Other drug	-0.00171286	0.0536739	0.998289	0.974542	logistic	4902	422	4480	FALSE	FALSE	FALSE
h_se_DepBox2	Criteria: Unsuccessful effort to decrease use	Sedatives	0.00220119	0.0817661	1.0022	0.978523	logistic	4903	158	4745	FALSE	FALSE	FALSE
g11_9_mu	Withdrawal symptom: Craving	Opiate	-0.000977458	0.0405061	0.999023	0.980748	logistic	4911	744	4167	FALSE	FALSE	FALSE
i22a_vl	Age at diagnosis	Conduct Disorder	0.00625681	0.385403	NA	0.98705	linear	1191	NA	NA	FALSE	FALSE	FALSE
i_ASPD_diago	Anti-Social Personality Disorder	Anti-Social Personality Disorder	0.000678212	0.0448575	1.00068	0.987937	logistic	4918	589	4329	FALSE	FALSE	FALSE
b3_15_st	STD	Medical	-0.00045479	0.032491	0.999545	0.988832	logistic	4917	1351	3566	FALSE	FALSE	FALSE
e2a_4_na	Reaction: Nausea	Alcohol	0.00065153	0.047563	1.00065	0.989071	logistic	4917	516	4401	FALSE	FALSE	FALSE
b3_3_bra	Brain injury/concussion	Medical	0.000623603	0.051346	1.00062	0.99031	logistic	4917	431	4486	FALSE	FALSE	FALSE
g_OP_Var2	Abuse criteria: Use in hazardous situations	Opiate	0.000524319	0.0446136	1.00052	0.990623	logistic	4911	605	4306	FALSE	FALSE	FALSE
t4_5_pan	Symptom: Numbness/tingling	Panic Disorder	-0.00094901	0.0856369	0.999051	0.991158	logistic	4874	143	4731	FALSE	FALSE	FALSE
h1d_otha	Ever injected	Other drug	0.000353928	0.0540702	1.00035	0.994777	logistic	4902	413	4489	FALSE	FALSE	FALSE
e13_blko	Blackout	Alcohol	0.000168611	0.0296557	1.00017	0.995464	logistic	4916	2173	2743	FALSE	FALSE	FALSE
h2b_3_mj	Age of frequent use	Marijuana	-0.000610363	0.1158	NA	0.995795	linear	3097	NA	NA	FALSE	FALSE	FALSE
g_DSM5_SxCT	DSM-5 criterion count	Opiate	-0.000226415	0.0516238	NA	0.996501	linear	4918	NA	NA	FALSE	FALSE	FALSE
h1_sol	Ever used: Solvents	Other drug	0.000104255	0.0775576	1.0001	0.998927	logistic	4902	178	4724	FALSE	FALSE	FALSE
j3a_mse_	Age at most severe episode	Depression	-0.000109105	0.182832	NA	0.999524	linear	2595	NA	NA	FALSE	FALSE	FALSE
a8a_rac1_NA_AI	Race: Native American	Demographics	NA	NA	NA	NA	logistic	4918	41	4877	NA	NA	NA
a8a_rac1_Asian	Race: Asian	Demographics	NA	NA	NA	NA	logistic	4918	1	4917	NA	NA	NA
a8a_rac1_PI	Race: Pacific Islander	Demographics	NA	NA	NA	NA	logistic	4918	8	4910	NA	NA	NA
a8a_rac1_W_nH	Race: White	Demographics	NA	NA	NA	NA	logistic	4918	21	4897	NA	NA	NA
a8a_rac1_W_H	Race: White Hispanic	Demographics	NA	NA	NA	NA	logistic	4918	36	4882	NA	NA	NA
a8a_race_mixed	Race: Multiple	Demographics	NA	NA	NA	NA	NA	4918	NA	NA	NA	NA	NA
b3_6_men	Meningitis/encephalitis	Medical	NA	NA	NA	NA	logistic	4917	56	4861	NA	NA	NA
b_hos_kidney	Hospital: kidney	Medical	NA	NA	NA	NA	logistic	4918	81	4837	NA	NA	NA
b_hos_asthma	Hospital: asthma	Medical	NA	NA	NA	NA	logistic	4918	88	4830	NA	NA	NA
b_Mood_stabilizer	Ever used: Mood stabilizers	Medical	NA	NA	NA	NA	logistic	4918	72	4846	NA	NA	NA
b_Hormone_replacement	Ever used: Hormone replacement	Medical	NA	NA	NA	NA	NA	4918	NA	NA	NA	NA	NA
b_Lipid_lowering_drug	Ever used: Lipid lowering meds	Medical	NA	NA	NA	NA	logistic	4918	2	4916	NA	NA	NA
b_Diabetes_treatment	Ever used: Diabates meds	Medical	NA	NA	NA	NA	logistic	4918	1	4917	NA	NA	NA
e2a_2_hi	Reaction: Hives	Alcohol	NA	NA	NA	NA	logistic	4917	30	4887	NA	NA	NA
e24_panc	Symptom of use: Pancreatitis	Alcohol	NA	NA	NA	NA	logistic	4911	89	4822	NA	NA	NA
e24_yelj	Symptom of use: Yellow jaundice	Alcohol	NA	NA	NA	NA	logistic	4910	30	4880	NA	NA	NA
e24_stdi	Symptom of use: Stomach Disease	Alcohol	NA	NA	NA	NA	logistic	4910	76	4834	NA	NA	NA
e24_dmgh	Symptom of use: Heart damage	Alcohol	NA	NA	NA	NA	logistic	4910	33	4877	NA	NA	NA
f18b_cochlthprobsp	Symptom of use: Other health problems	Cocaine	NA	NA	NA	NA	NA	4914	NA	NA	NA	NA	NA
f_CocAbWODep	Cocaine Abuse without Dependence	Cocaine	NA	NA	NA	NA	logistic	4914	6	4908	NA	NA	NA
g_OPAbWODep	Opiate Abuse without Dependence	Opiate	NA	NA	NA	NA	logistic	4911	15	4896	NA	NA	NA
h4_stimd	Craving	Stimulants	NA	NA	NA	NA	logistic	4902	76	4826	NA	NA	NA
h4_sedde	Craving	Sedatives	NA	NA	NA	NA	logistic	4903	65	4838	NA	NA	NA
h4a_stim	Age at desire	Stimulants	NA	NA	NA	NA	NA	81	NA	NA	NA	NA	NA
h4a_sedd	Age at desire	Sedatives	NA	NA	NA	NA	NA	67	NA	NA	NA	NA	NA
h10a_11_	Withdrawal symptom: Diarrhea	Marijuana	NA	NA	NA	NA	logistic	4903	77	4826	NA	NA	NA
h10a_16_	Withdrawal symptom: Fever	Marijuana	NA	NA	NA	NA	logistic	4903	45	4858	NA	NA	NA
h10a_17_	Withdrawal symptom: Nausea	Marijuana	NA	NA	NA	NA	logistic	4903	82	4821	NA	NA	NA
h10a_1_s	Withdrawal symptom: Depressed mood	Stimulants	NA	NA	NA	NA	logistic	4902	88	4814	NA	NA	NA
h10a_4_s	Withdrawal symptom: Insomnia	Stimulants	NA	NA	NA	NA	logistic	4902	91	4811	NA	NA	NA
h10a_5_s	Withdrawal symptom: Oversleeping	Stimulants	NA	NA	NA	NA	logistic	4902	90	4812	NA	NA	NA
h10a_6_s	Withdrawal symptom: Craving	Stimulants	NA	NA	NA	NA	logistic	4902	82	4820	NA	NA	NA
h10a_7_s	Withdrawal symptom: Slowed down	Stimulants	NA	NA	NA	NA	logistic	4902	82	4820	NA	NA	NA
h10a_9_s	Withdrawal symptom: Nightmares	Stimulants	NA	NA	NA	NA	logistic	4902	32	4870	NA	NA	NA
h10a_10s	Withdrawal symptom: Paranoia	Stimulants	NA	NA	NA	NA	logistic	4902	39	4863	NA	NA	NA
h10a_1_1	Withdrawal symptom: Depressed mood	Sedatives	NA	NA	NA	NA	logistic	4903	93	4810	NA	NA	NA
h10a_4_1	Withdrawal symptom: Insomnia	Sedatives	NA	NA	NA	NA	logistic	4903	94	4809	NA	NA	NA
h10a_14_	Withdrawal symptom: Increased heart rate	Sedatives	NA	NA	NA	NA	logistic	4903	47	4856	NA	NA	NA
h10a_151	Withdrawal symptom: Sweating	Sedatives	NA	NA	NA	NA	logistic	4903	64	4839	NA	NA	NA
h10a_161	Withdrawal symptom: Fever	Sedatives	NA	NA	NA	NA	logistic	4903	29	4874	NA	NA	NA
h10a_171	Withdrawal symptom: Nausea	Sedatives	NA	NA	NA	NA	logistic	4903	56	4847	NA	NA	NA
h10a_18_	Withdrawal symptom: Headaches	Sedatives	NA	NA	NA	NA	logistic	4903	53	4850	NA	NA	NA
h10a_20_	Withdrawal symptom: Hands shake	Sedatives	NA	NA	NA	NA	logistic	4903	52	4851	NA	NA	NA
h10a_211	Withdrawal symptom: Twitching	Sedatives	NA	NA	NA	NA	logistic	4903	55	4848	NA	NA	NA
h10a_22_	Withdrawal symptom: Dizziness	Sedatives	NA	NA	NA	NA	logistic	4903	39	4864	NA	NA	NA
h10a_23_	Withdrawal symptom: Seizures	Sedatives	NA	NA	NA	NA	logistic	4903	7	4896	NA	NA	NA
h10a_24_	Withdrawal symptom: Hallucinations	Sedatives	NA	NA	NA	NA	logistic	4903	19	4884	NA	NA	NA
h10a_231	Withdrawal symptom: Seizures	Other drug	NA	NA	NA	NA	logistic	4902	20	4882	NA	NA	NA
h10a_241	Withdrawal symptom: Hallucinations	Other drug	NA	NA	NA	NA	logistic	4902	77	4825	NA	NA	NA
h10d_sti	Withdrawal symptom: Intefere with functioining	Stimulants	NA	NA	NA	NA	logistic	4902	86	4816	NA	NA	NA
h10d_sed	Withdrawal symptom: Intefere with functioining	Sedatives	NA	NA	NA	NA	logistic	4903	91	4812	NA	NA	NA
h_st_Var1	Abuse criteria: Failure to fulfill obligations	Stimulants	NA	NA	NA	NA	logistic	4902	80	4822	NA	NA	NA
h_se_Var1	Abuse criteria: Failure to fulfill obligations	Sedatives	NA	NA	NA	NA	logistic	4903	92	4811	NA	NA	NA
h_st_Var3	Abuse criteria: Legal problems	Stimulants	NA	NA	NA	NA	logistic	4902	17	4885	NA	NA	NA
h_se_Var3	Abuse criteria: Legal problems	Sedatives	NA	NA	NA	NA	logistic	4903	10	4893	NA	NA	NA
h_st_Var4	Abuse criteria: Continued use despite social/interpersonal problems	Stimulants	NA	NA	NA	NA	logistic	4903	96	4807	NA	NA	NA
h_se_Var4	Abuse criteria: Continued use despite social/interpersonal problems	Sedatives	NA	NA	NA	NA	logistic	4903	99	4804	NA	NA	NA
h_se_DepBox1	Criteria: Time spent obtaining/using	Sedatives	NA	NA	NA	NA	logistic	4903	96	4807	NA	NA	NA
h_st_DepBox3	Criteria: Tolerance	Stimulants	NA	NA	NA	NA	logistic	4902	94	4808	NA	NA	NA
h_st_DepBox4	Criteria: Reduction in other activties	Stimulants	NA	NA	NA	NA	logistic	4902	97	4805	NA	NA	NA
h_stAbWODep	Stimulant Abuse without Dependence	Stimulants	NA	NA	NA	NA	logistic	4903	17	4886	NA	NA	NA
h_seAbWODep	Sedative Abuse without Dependence	Marijuana	NA	NA	NA	NA	logistic	4903	16	4887	NA	NA	NA
l_A3	Criteria: Disorganized speech	Schizophrenia	NA	NA	NA	NA	logistic	4886	19	4867	NA	NA	NA
l_A4	Criteria: Catatonic/disorganized behavior	Schizophrenia	NA	NA	NA	NA	logistic	4886	10	4876	NA	NA	NA
l_A5	Criteria: Negative symptoms	Schizophrenia	NA	NA	NA	NA	logistic	4886	70	4816	NA	NA	NA
l_diago	Schizophrenia	Schizophrenia	NA	NA	NA	NA	NA	40	NA	NA	NA	NA	NA
j30_mse_	Receive ECT	Depression	NA	NA	NA	NA	logistic	3162	10	3152	NA	NA	NA
k_I_diago	Mania	Mania	NA	NA	NA	NA	logistic	4563	38	4525	NA	NA	NA
k20_mncm	Prescribed medication	Mania	NA	NA	NA	NA	logistic	4883	53	4830	NA	NA	NA
k_B_I_D	Bipolar I Disorder	Mania	NA	NA	NA	NA	logistic	4917	78	4839	NA	NA	NA
k_B_II_D	Bipolar II Disorder	Mania	NA	NA	NA	NA	logistic	4897	3	4894	NA	NA	NA
i_CD_criterion_B4	Criteria: Physically cruel to people	Conduct Disorder	NA	NA	NA	NA	logistic	4900	60	4840	NA	NA	NA
i_CD_criterion_B6	Criteria: Stealing with confrontation	Conduct Disorder	NA	NA	NA	NA	logistic	4899	66	4833	NA	NA	NA
i_CD_criterion_B7	Criteria: Forced sexual activity	Conduct Disorder	NA	NA	NA	NA	logistic	4900	7	4893	NA	NA	NA
i_CD_criterion_B8	Criteria: Set fires	Conduct Disorder	NA	NA	NA	NA	logistic	4900	52	4848	NA	NA	NA
i_CD_criterion_B9	Criteria: Vandalism	Conduct Disorder	NA	NA	NA	NA	logistic	4900	87	4813	NA	NA	NA
i_ASPD_criterion_A1_5	Criteria: Set fires	Anti-Social Personality Disorder	NA	NA	NA	NA	logistic	4900	18	4882	NA	NA	NA
i_ASPD_criterion_A1_8	Criteria: Arrested for other reasons	Anti-Social Personality Disorder	NA	NA	NA	NA	logistic	4880	47	4833	NA	NA	NA
i_ASPD_criterion_A2_2	Criteria: Assumed an alias	Anti-Social Personality Disorder	NA	NA	NA	NA	logistic	4900	96	4804	NA	NA	NA
i_CD_diago	Conduct Disorder	Conduct Disorder	NA	NA	NA	NA	logistic	4918	93	4825	NA	NA	NA
M_ADHD_GotMeds	Prescribed medication	ADHD	NA	NA	NA	NA	logistic	4878	13	4865	NA	NA	NA
p2_1_anx	Symptom: Trembling	Anxiety	NA	NA	NA	NA	logistic	4875	46	4829	NA	NA	NA
p2_2_anx	Symptom: Tense muscles	Anxiety	NA	NA	NA	NA	logistic	4875	48	4827	NA	NA	NA
p2_3_anx	Symptom: Restlessness	Anxiety	NA	NA	NA	NA	logistic	4875	64	4811	NA	NA	NA
p2_4_anx	Symptom: Tired	Anxiety	NA	NA	NA	NA	logistic	4875	56	4819	NA	NA	NA
p2_5_anx	Symptom: Shortness of breath	Anxiety	NA	NA	NA	NA	logistic	4875	45	4830	NA	NA	NA
p2_6_anx	Symptom: Heart racing	Anxiety	NA	NA	NA	NA	logistic	4875	48	4827	NA	NA	NA
p2_7_anx	Symptom: Sweating	Anxiety	NA	NA	NA	NA	logistic	4875	39	4836	NA	NA	NA
p2_8_anx	Symptom: Dry mouth	Anxiety	NA	NA	NA	NA	logistic	4875	39	4836	NA	NA	NA
p2_9_anx	Symptom: Dizziness	Anxiety	NA	NA	NA	NA	logistic	4875	40	4835	NA	NA	NA
p2_10_an	Symptom: Nausea	Anxiety	NA	NA	NA	NA	logistic	4875	37	4838	NA	NA	NA
p2_11_an	Symptom: Flushes/chills	Anxiety	NA	NA	NA	NA	logistic	4875	31	4844	NA	NA	NA
p2_12_an	Symptom: Frequent urination	Anxiety	NA	NA	NA	NA	logistic	4875	30	4845	NA	NA	NA
p2_13_an	Symptom: Trouble swallowing	Anxiety	NA	NA	NA	NA	logistic	4875	31	4844	NA	NA	NA
p2_14_on	Symptom: On edge	Anxiety	NA	NA	NA	NA	logistic	4875	56	4819	NA	NA	NA
p2_15_an	Symptom: Easily startled	Anxiety	NA	NA	NA	NA	logistic	4875	51	4824	NA	NA	NA
p2_16_an	Symptom: Difficulty concentrating	Anxiety	NA	NA	NA	NA	logistic	4875	65	4810	NA	NA	NA
p2_17_an	Symptom: Difficulty sleeping	Anxiety	NA	NA	NA	NA	logistic	4875	69	4806	NA	NA	NA
p2_18_an	Symptom: Irritability	Anxiety	NA	NA	NA	NA	logistic	4875	61	4814	NA	NA	NA
p5_anxtk	Cause substance use	Anxiety	NA	NA	NA	NA	logistic	4085	53	4032	NA	NA	NA
p6_anxag	Age at diagnosis	Anxiety	NA	NA	NA	NA	NA	81	NA	NA	NA	NA	NA
p_criterion_A	Criteria: Excessive worry	Anxiety	NA	NA	NA	NA	logistic	4875	76	4799	NA	NA	NA
p_criterion_B	Criteria: Difficult to control worry	Anxiety	NA	NA	NA	NA	logistic	4875	77	4798	NA	NA	NA
p_criterion_C	Criteria: Physical reaction	Anxiety	NA	NA	NA	NA	logistic	4875	75	4800	NA	NA	NA
p_criterion_E	Criteria: Significant distress	Anxiety	NA	NA	NA	NA	logistic	4875	58	4817	NA	NA	NA
p_diago	Generalized Anxiety Disorder	Anxiety	NA	NA	NA	NA	logistic	4030	19	4011	NA	NA	NA
q_O_A	Criteria: Obsessional thoughts	OCD	NA	NA	NA	NA	logistic	4875	63	4812	NA	NA	NA
q_O_B	Criteria: Recognize obsessions are excessive	OCD	NA	NA	NA	NA	logistic	4875	55	4820	NA	NA	NA
q_O_C	Criteria: Significant distress	OCD	NA	NA	NA	NA	logistic	4875	49	4826	NA	NA	NA
q_O_diago	OCD obsession	OCD	NA	NA	NA	NA	logistic	4606	37	4569	NA	NA	NA
q_C_diago	OCD compulsion	OCD	NA	NA	NA	NA	logistic	4709	10	4699	NA	NA	NA
q_AgeOnsetOCD_O	Age at obession diagnosis	OCD	NA	NA	NA	NA	NA	56	NA	NA	NA	NA	NA
q_diago	Obessessive Compulsive Disorder	OCD	NA	NA	NA	NA	logistic	4825	41	4784	NA	NA	NA
t4_6_pan	Symptom: Choking sensation	Panic Disorder	NA	NA	NA	NA	logistic	4874	97	4777	NA	NA	NA

### Sheet: STable8
Supplementary Table 8. PheWAS results for smoking initiation PRS in AFR
phenotype	Simple_description	Group	beta	SE	OR	p	type	n_total	n_cases	n_controls	p.value	bonferroni	fdr
i_ASPD_criterion_A5	Criteria: Reckless disregard for safety	Anti-Social Personality Disorder	-0.0791668	0.0339208	0.923886	0.0196022	logistic	4899	1400	3499	TRUE	FALSE	FALSE
b9_inpn	Number of inpatient psychiatric treatment times	Medical	0.158012	0.0705906	NA	0.0252384	linear	4876	NA	NA	TRUE	FALSE	FALSE
f_CocDepBox5	Criteria: Tolerance	Cocaine	0.0676733	0.0307353	1.07002	0.0276788	logistic	4914	2091	2823	TRUE	FALSE	FALSE
l_A2	Criteria: Hallucinations	Schizophrenia	-0.137941	0.0628354	0.87115	0.0281435	logistic	4887	286	4601	TRUE	FALSE	FALSE
z6_smkrs	Household members cigarette smokers	Environment	0.0737302	0.0336194	1.07652	0.0283012	logistic	4506	3076	1430	TRUE	FALSE	FALSE
f24	Sought treatment	Cocaine	0.0670999	0.0308318	1.0694	0.0295314	logistic	4914	2567	2347	TRUE	FALSE	FALSE
e31	Sought treatment	Alcohol	0.0661371	0.0307345	1.06837	0.0314066	logistic	4917	2229	2688	TRUE	FALSE	FALSE
g11e_pro	Withdrawal symptom: Number times multiple symptoms	Opiate	-0.581566	0.270574	NA	0.0316555	linear	4685	NA	NA	TRUE	FALSE	FALSE
d_FTND	Fagerstrom Test for Nicotine Dependence	Tobacco	0.0813921	0.0382367	NA	0.0333338	linear	4918	NA	NA	TRUE	FALSE	FALSE
n12a_hrm	Self harm	Suicide	0.158803	0.0757088	NA	0.0359964	linear	4859	NA	NA	TRUE	FALSE	FALSE
h19b_sti	Age at diagnosis	Stimulants	1.3729	0.667637	NA	0.0417179	linear	146	NA	NA	TRUE	FALSE	FALSE
f_Coc_Var4	Abuse criteria: Continued use despite social/interpersonal problems	Cocaine	0.0627423	0.0309569	1.06475	0.0426869	logistic	4914	2640	2274	TRUE	FALSE	FALSE
i_ASPD_criterion_A2_3	Criteria: Cheated on tasks	Anti-Social Personality Disorder	0.12594	0.0621621	1.13421	0.0427655	logistic	4896	304	4592	TRUE	FALSE	FALSE
h_mj_Var3	Abuse criteria: Legal problems	Marijuana	0.158111	0.079989	1.1713	0.0480796	logistic	4903	185	4718	TRUE	FALSE	FALSE
i_CD_criterion_B11	Criteria: Lying	Conduct Disorder	0.0709687	0.0360493	1.07355	0.0489922	logistic	4900	1106	3794	TRUE	FALSE	FALSE
o_CritA	Criteria: Exposure to traumatic event	PTSD	0.0585755	0.0298738	1.06033	0.0499063	logistic	4874	2508	2366	TRUE	FALSE	FALSE
u_A4	Criteria: Irritability	Gambling	0.125713	0.0643572	1.13396	0.0507759	logistic	4876	289	4587	FALSE	FALSE	FALSE
j20_mse_	Experienced hallucinations	Depression	-0.159285	0.0828423	0.852753	0.0545114	logistic	4736	162	4574	FALSE	FALSE	FALSE
f_CocDepBox1	Criteria: Time spent obtaining/using	Cocaine	0.0591771	0.0307936	1.06096	0.0546393	logistic	4914	2608	2306	FALSE	FALSE	FALSE
d1a_tob	Ever used: tobacco	Tobacco	0.0913285	0.0488225	1.09563	0.0613971	logistic	4917	4371	546	FALSE	FALSE	FALSE
k_I_D	Criteria: Impairment	Mania	0.11042	0.0595088	1.11675	0.0635221	logistic	4883	326	4557	FALSE	FALSE	FALSE
a_edu_attained	Education	Demographics	-0.0392996	0.0213362	NA	0.0655471	linear	4915	NA	NA	FALSE	FALSE	FALSE
j36_epis	Number of episodes	Depression	0.426126	0.231818	NA	0.0661527	linear	2505	NA	NA	FALSE	FALSE	FALSE
i_ASPD_criterion_A2_1	Criteria: Deceitful	Anti-Social Personality Disorder	0.0631336	0.0343856	1.06517	0.0663505	logistic	4900	1284	3616	FALSE	FALSE	FALSE
z_1_a4	Number of caregivers	Environment	0.070488	0.0385158	NA	0.0673002	linear	4488	NA	NA	FALSE	FALSE	FALSE
b7b_drn1	Years: Alcohol to intoxication	Medical	0.252519	0.138525	NA	0.0683785	linear	4862	NA	NA	FALSE	FALSE	FALSE
f3_cocda	Frequent use	Cocaine	0.057291	0.03149	1.05896	0.0688597	logistic	4914	2826	2088	FALSE	FALSE	FALSE
i_ASPD_criterion_A1_9	Criteria: Been arrested (for any reason)	Anti-Social Personality Disorder	0.0572993	0.0318922	1.05897	0.0723904	logistic	4899	1722	3177	FALSE	FALSE	FALSE
a8a_rac1_AB_H	Race: Black Hispanic	Demographics	-0.142648	0.0797582	0.867059	0.0736935	logistic	4918	171	4747	FALSE	FALSE	FALSE
i_CD_criterion_B15	Criteria: Truancy	Conduct Disorder	0.0832852	0.047154	1.08685	0.077356	logistic	4900	555	4345	FALSE	FALSE	FALSE
i_CD_criterion_B5	Criteria: Physically cruel to animals	Conduct Disorder	-0.101477	0.0583963	0.903502	0.0822592	logistic	4900	354	4546	FALSE	FALSE	FALSE
h_seAbuse	Sedative Abuse	Other drug	0.140394	0.0820467	1.15073	0.0870538	logistic	4903	162	4741	FALSE	FALSE	FALSE
f_DSM5_Dia	Cocaine use disorder (DSM-5)	Cocaine	0.0549013	0.032672	1.05644	0.0928835	logistic	4869	3061	1808	FALSE	FALSE	FALSE
f_Coc_Var2	Abuse criteria: Use in hazardous situations	Cocaine	0.0527479	0.0314417	1.05416	0.0934168	logistic	4914	2833	2081	FALSE	FALSE	FALSE
h4a_mjde	Age at desire	Marijuana	-0.339129	0.202244	NA	0.0939103	linear	947	NA	NA	FALSE	FALSE	FALSE
k_I_B3	Criteria: Talkative/pressured speech	Mania	0.113246	0.0679542	1.11991	0.095614	logistic	4883	247	4636	FALSE	FALSE	FALSE
e25_thin	Symptom of use: Clouded thinking	Alcohol	-0.0568682	0.0341401	0.944719	0.0957675	logistic	4914	1256	3658	FALSE	FALSE	FALSE
f_CocDependence	Cocaine Dependence (DSM-IV)	Cocaine	0.0546889	0.0328345	1.05621	0.0957947	logistic	4750	2940	1810	FALSE	FALSE	FALSE
g11f_pro	Withdrawal symptom: Length time multiple symptoms	Opiate	-0.0670295	0.0403136	NA	0.096437	linear	4853	NA	NA	FALSE	FALSE	FALSE
n2_suict	Suicide attempt	Suicide	-0.0750544	0.0456744	0.927693	0.100332	logistic	4873	582	4291	FALSE	FALSE	FALSE
f_DSM5_SxCT	DSM-5 criterion count	Cocaine	0.109605	0.0668768	NA	0.101296	linear	4918	NA	NA	FALSE	FALSE	FALSE
b7h_cocy	Years: Cocaine	Medical	0.195113	0.119757	NA	0.103327	linear	4871	NA	NA	FALSE	FALSE	FALSE
h10a_6_m	Withdrawal symptom: Craving	Marijuana	0.0626339	0.0393589	1.06464	0.11153	logistic	4903	895	4008	FALSE	FALSE	FALSE
b3_14_hi	HIV/AIDS	Medical	0.0998263	0.0627549	1.10498	0.11167	logistic	4916	292	4624	FALSE	FALSE	FALSE
k_I_B6	Criteria: Increase in goal-directed activity	Mania	0.0980766	0.0617677	1.10305	0.112325	logistic	4883	304	4579	FALSE	FALSE	FALSE
e25_jump	Symptom of use: Nervousness	Alcohol	-0.0667662	0.0428323	0.935414	0.119048	logistic	4913	685	4228	FALSE	FALSE	FALSE
g11_10_p	Withdrawal symptom: Diarrhea	Opiate	-0.0709904	0.0459127	0.931471	0.122055	logistic	4911	579	4332	FALSE	FALSE	FALSE
f_CocDepBox4	Criteria: Used more than intended	Cocaine	0.0477358	0.031007	1.04889	0.123679	logistic	4914	2722	2192	FALSE	FALSE	FALSE
f1d_cocw	Regularly use	Cocaine	0.0497325	0.0325303	1.05099	0.126313	logistic	4914	3096	1818	FALSE	FALSE	FALSE
k29_mass	Rapid cycling	Mania	0.117862	0.0773232	1.12509	0.127441	logistic	4883	185	4698	FALSE	FALSE	FALSE
d_TobDep_Box3	Criteria: Used more than intended	Tobacco	0.0457052	0.0300846	1.04677	0.128706	logistic	4917	2660	2257	FALSE	FALSE	FALSE
i_CD_criterion_B3	Criteria: Used weapon	Conduct Disorder	-0.121076	0.0802725	0.885967	0.131474	logistic	4899	182	4717	FALSE	FALSE	FALSE
f12_5_st	Withdrawal symptom: Oversleeping	Cocaine	0.0474317	0.0316876	1.04857	0.134432	logistic	4914	1652	3262	FALSE	FALSE	FALSE
h_ot_DepBox7	Criteria: Continued use despite physical/psychological problems	Other drug	0.0774281	0.0517675	1.0805	0.134734	logistic	4902	446	4456	FALSE	FALSE	FALSE
f12_3_st	Withdrawal symptom: Sleepy	Cocaine	0.0454568	0.0306132	1.04651	0.137577	logistic	4914	2052	2862	FALSE	FALSE	FALSE
u_A2	Criteria: Increased money to achieve desired excitement	Gambling	0.0657379	0.0449353	1.06795	0.143483	logistic	4876	651	4225	FALSE	FALSE	FALSE
d_TobDep_Box4	Criteria: Unsuccessful effort to decrease use	Tobacco	0.0456997	0.0314394	1.04676	0.146062	logistic	4917	3112	1805	FALSE	FALSE	FALSE
i_ASPD_criterion_A2	Criteria: Deceitfulness	Anti-Social Personality Disorder	0.0451103	0.0311668	1.04614	0.14779	logistic	4900	1921	2979	FALSE	FALSE	FALSE
i_CD_criterion_B2	Criteria: Initiates fights	Conduct Disorder	-0.0554479	0.0384506	0.946061	0.149286	logistic	4900	912	3988	FALSE	FALSE	FALSE
d5_smkwo_conti	Smoke after waking	Tobacco	-0.849771	0.590094	NA	0.149957	linear	2951	NA	NA	FALSE	FALSE	FALSE
n5_suicm	Medical treatment following attempt	Suicide	-0.0874421	0.0607726	0.916272	0.150195	logistic	4873	306	4567	FALSE	FALSE	FALSE
j3a_mse_	Age at most severe episode	Depression	0.270161	0.18797	NA	0.150765	linear	2595	NA	NA	FALSE	FALSE	FALSE
t4_11_pa	Symptom: Fear you might die	Panic Disorder	-0.106632	0.0743132	0.898856	0.151316	logistic	4874	196	4678	FALSE	FALSE	FALSE
h2b_3_st	Age of frequent use	Stimulants	0.504595	0.351857	NA	0.152471	linear	352	NA	NA	FALSE	FALSE	FALSE
f_CocAbuse	Cocaine Abuse	Cocaine	0.0453677	0.0317689	1.04641	0.153276	logistic	4914	2936	1978	FALSE	FALSE	FALSE
i_CD_criterion_B12	Crtiera: Stealing (without confrontation)	Conduct Disorder	-0.0566594	0.0398888	0.944916	0.155481	logistic	4900	840	4060	FALSE	FALSE	FALSE
u_Gamble_CritASum	Criterion count	Gambling	0.0455535	0.0321532	NA	0.156616	linear	4878	NA	NA	FALSE	FALSE	FALSE
u_A10	Criteria: Relies on others for money	Gambling	0.0658524	0.046573	1.06807	0.157373	logistic	4876	596	4280	FALSE	FALSE	FALSE
b_hos_childbirth	Hospital: childbirth	Medical	0.0626845	0.0443982	1.06469	0.157988	logistic	4918	941	3977	FALSE	FALSE	FALSE
f_CocDepBox2	Criteria: Continued use despite physical/psychological problems	Cocaine	0.043456	0.0311073	1.04441	0.162422	logistic	4914	2762	2152	FALSE	FALSE	FALSE
n8_think	Suicidal intent	Suicide	-0.0755631	0.054245	0.927221	0.163621	logistic	4873	397	4476	FALSE	FALSE	FALSE
f1_cocev	Ever used: Cocaine	Cocaine	0.0476781	0.0342705	1.04883	0.164156	logistic	4914	3367	1547	FALSE	FALSE	FALSE
h10a_9_o	Withdrawal symptom: Nightmares	Other drug	-0.126118	0.0907159	0.881511	0.164453	logistic	4902	130	4772	FALSE	FALSE	FALSE
f_Coc_Var1	Abuse criteria: Failure to fulfill obligations	Cocaine	0.0425326	0.0307357	1.04345	0.166414	logistic	4914	2164	2750	FALSE	FALSE	FALSE
u_A8	Criteria: Illegal acts	Gambling	0.0874006	0.0634706	1.09133	0.168504	logistic	4876	296	4580	FALSE	FALSE	FALSE
b_hos_hysterectomy	Hospital: hysterectomy	Medical	0.126326	0.0918915	1.13465	0.169217	logistic	4918	138	4780	FALSE	FALSE	FALSE
f_CocDepBox3	Criteria: Unsuccessful effort to decrease use	Cocaine	0.0436857	0.0318254	1.04465	0.169857	logistic	4914	2979	1935	FALSE	FALSE	FALSE
e24_memo	Symptom of use: Memory problems	Alcohol	0.0657931	0.0480843	1.06801	0.171222	logistic	4910	521	4389	FALSE	FALSE	FALSE
i_ASPD_criterion_A2_4	Criteria: Lied to get out of trouble	Anti-Social Personality Disorder	0.0442006	0.0323107	1.04519	0.171316	logistic	4900	1599	3301	FALSE	FALSE	FALSE
h_se_DSM5_Dia	Sedatives use disorder (DSM-5)	Sedatives	0.103795	0.0759494	1.10937	0.17174	logistic	4867	193	4674	FALSE	FALSE	FALSE
e26_6_wdnaus1	Withdrawal symptom: Nausea	Alcohol	0.0604642	0.0444105	1.06233	0.17336	logistic	4915	631	4284	FALSE	FALSE	FALSE
z5_hmttt	Frequent drug/alcohol use in household	Environment	0.0425277	0.0312712	1.04344	0.173841	logistic	4507	1993	2514	FALSE	FALSE	FALSE
d_TobDep_Box1	Criteria: Time spent obtaining/using	Tobacco	0.0410451	0.0303026	1.0419	0.175574	logistic	4917	2063	2854	FALSE	FALSE	FALSE
b7j_cany	Years: Cannabis	Medical	0.179029	0.132189	NA	0.175689	linear	4888	NA	NA	FALSE	FALSE	FALSE
f_CocDepBox7	Criteria: Reduction in other activties	Cocaine	0.0415473	0.0307788	1.04242	0.177058	logistic	4914	2423	2491	FALSE	FALSE	FALSE
u_A3	Criteria: Unsuccessful effort to decrease	Gambling	0.0850654	0.0638426	1.08879	0.182721	logistic	4876	292	4584	FALSE	FALSE	FALSE
o_CritC	Criteria: Avoidance	PTSD	0.0440699	0.0335372	1.04506	0.188826	logistic	4874	1321	3553	FALSE	FALSE	FALSE
k_I_B2	Criteria: Decreased need for sleep	Mania	0.100294	0.0769874	1.1055	0.192668	logistic	4883	187	4696	FALSE	FALSE	FALSE
j31_mse_	Hospitalization	Depression	-0.08873	0.0683573	0.915093	0.194276	logistic	3165	253	2912	FALSE	FALSE	FALSE
q_AgeOnsetOCD_C	Age at compulsion diagnosis	OCD	1.61313	1.2507	NA	0.199348	linear	148	NA	NA	FALSE	FALSE	FALSE
l_B	Criteria: Social/occupational dysfunction	Schizophrenia	-0.105386	0.0821871	0.899977	0.199746	logistic	4886	162	4724	FALSE	FALSE	FALSE
h_se_DSM5_SxCT	DSM-5 criterion count	Sedatives	0.0244506	0.0191074	NA	0.200732	linear	4918	NA	NA	FALSE	FALSE	FALSE
h_mj_DepBox4	Criteria: Reduction in other activties	Marijuana	0.0495902	0.0387708	1.05084	0.200876	logistic	4903	924	3979	FALSE	FALSE	FALSE
e2a_6_pa	Reaction: Heart palpitations	Alcohol	-0.103515	0.0809311	0.901663	0.200879	logistic	4917	174	4743	FALSE	FALSE	FALSE
f12_8_st	Withdrawal symptom: Increased appetite	Cocaine	0.0396362	0.0311185	1.04043	0.202764	logistic	4914	1810	3104	FALSE	FALSE	FALSE
g5_opide	Craving	Opiate	-0.0534503	0.0423052	0.947953	0.206429	logistic	4911	714	4197	FALSE	FALSE	FALSE
d1d_toba	Age of first use	Tobacco	-0.0944962	0.0750734	NA	0.2082	linear	4363	NA	NA	FALSE	FALSE	FALSE
u_A9	Criteria: Jeopardized relationships	Gambling	0.0808255	0.0643097	1.08418	0.20882	logistic	4876	295	4581	FALSE	FALSE	FALSE
g11_12_h	Withdrawal symptom: Eyes running	Opiate	-0.0635579	0.050606	0.93842	0.209139	logistic	4911	460	4451	FALSE	FALSE	FALSE
h10a_19_	Withdrawal symptom: Anxiety	Marijuana	0.0581832	0.0463807	1.05991	0.209671	logistic	4903	583	4320	FALSE	FALSE	FALSE
h2a_mjwk	Regularly use	Marijuana	0.0391597	0.0313624	1.03994	0.211805	logistic	4903	2907	1996	FALSE	FALSE	FALSE
h10a_101	Withdrawal symptom: Paranoia	Other drug	0.118778	0.0952527	1.12612	0.212405	logistic	4902	119	4783	FALSE	FALSE	FALSE
k_I_ct	Criterion count	Mania	0.0118585	0.00951372	NA	0.212656	linear	4887	NA	NA	FALSE	FALSE	FALSE
k_I_B	Criteria: At least 3 symptoms	Mania	0.0764961	0.0619342	1.0795	0.216786	logistic	4883	300	4583	FALSE	FALSE	FALSE
d15	Sought treatment	Tobacco	0.0448859	0.03647	1.04591	0.218412	logistic	4917	1035	3882	FALSE	FALSE	FALSE
g7_2_opi	Symptom of use: Trouble concentrating	Opiate	-0.0552306	0.0451848	0.946267	0.221585	logistic	4911	600	4311	FALSE	FALSE	FALSE
d3_cig10	>100 cigarettes lifetime	Tobacco	0.0411164	0.0337211	1.04197	0.222727	logistic	4917	3480	1437	FALSE	FALSE	FALSE
h_se_DepBox4	Criteria: Reduction in other activties	Sedatives	0.115884	0.0952466	1.12287	0.223729	logistic	4903	120	4783	FALSE	FALSE	FALSE
h19b_mj1	Age at diagnosis	Marijuana	-0.213816	0.17585	NA	0.224242	linear	1331	NA	NA	FALSE	FALSE	FALSE
d_TobDep_Box2	Criteria: Reduction in other activties	Tobacco	-0.0596368	0.0491422	0.942107	0.224918	logistic	4917	492	4425	FALSE	FALSE	FALSE
h2b_3_mj	Age of frequent use	Marijuana	-0.142413	0.118536	NA	0.229675	linear	3097	NA	NA	FALSE	FALSE	FALSE
d21a_smk	Age at diagnosis	Tobacco	-0.214976	0.179111	NA	0.23016	linear	2498	NA	NA	FALSE	FALSE	FALSE
h_st_Var2	Abuse criteria: Use in hazardous situations	Stimulants	0.123904	0.103517	1.13191	0.231327	logistic	4903	107	4796	FALSE	FALSE	FALSE
M_A_I	Criteria: Inattention	ADHD	0.0477552	0.0400101	NA	0.2327	linear	4918	NA	NA	FALSE	FALSE	FALSE
b7f_bar1	Years: Barbituates	Medical	-0.00908685	0.00761653	NA	0.23291	linear	4917	NA	NA	FALSE	FALSE	FALSE
h_st_DepBox5	Criteria: Used more than intended	Stimulants	-0.112316	0.0943805	0.893762	0.234032	logistic	4902	125	4777	FALSE	FALSE	FALSE
M_A_II	Criteria: Hyperactivity-impulsivity	ADHD	0.0412253	0.0346907	NA	0.234747	linear	4918	NA	NA	FALSE	FALSE	FALSE
b_Anxiolytics	Ever used: Anxiolytics	Medical	0.090259	0.0759712	1.09446	0.234806	logistic	4918	187	4731	FALSE	FALSE	FALSE
o_CritCt	Criterion count	PTSD	0.0335552	0.0282934	NA	0.235691	linear	4874	NA	NA	FALSE	FALSE	FALSE
M_ageonset	Age at diagnosis	ADHD	0.238911	0.20143	NA	0.235941	linear	825	NA	NA	FALSE	FALSE	FALSE
n7_wantd	High suicidal intent	Suicide	-0.0666015	0.0562118	0.935568	0.236085	logistic	4873	364	4509	FALSE	FALSE	FALSE
q_OCD_O_Sum	Obession criterion count	OCD	0.00544537	0.00459685	NA	0.236239	linear	4875	NA	NA	FALSE	FALSE	FALSE
e2a_5_ha	Reaction: Headache	Alcohol	-0.0612924	0.0517765	0.940548	0.236497	logistic	4917	451	4466	FALSE	FALSE	FALSE
b7g_sedy	Years: Sedatives	Medical	-0.0209385	0.0177809	NA	0.239019	linear	4917	NA	NA	FALSE	FALSE	FALSE
k_I_B5	Criteria: Distractable	Mania	0.0768339	0.0655759	1.07986	0.241326	logistic	4883	267	4616	FALSE	FALSE	FALSE
h10a_13_	Withdrawal symptom: Pupil dilation	Other drug	0.0770567	0.0659657	1.0801	0.242753	logistic	4902	262	4640	FALSE	FALSE	FALSE
f5_cocde	Craving	Cocaine	0.0352831	0.0305009	1.03591	0.247358	logistic	4914	2182	2732	FALSE	FALSE	FALSE
f18a_cocod	Symptom of use: Overdose	Cocaine	0.0692854	0.0600827	1.07174	0.248842	logistic	4914	324	4590	FALSE	FALSE	FALSE
h10a_181	Withdrawal symptom: Headaches	Other drug	0.0919605	0.079774	1.09632	0.249008	logistic	4902	174	4728	FALSE	FALSE	FALSE
z5_subst	Aware of household members using drugs and alcohol	Environment	0.035773	0.0312377	1.03642	0.252132	logistic	4507	2482	2025	FALSE	FALSE	FALSE
h10a_15_	Withdrawal symptom: Sweating	Marijuana	-0.0997512	0.0871925	0.905063	0.25261	logistic	4903	150	4753	FALSE	FALSE	FALSE
g11_2_tr	Withdrawal symptom: Pupil dilation	Opiate	-0.0467014	0.0411159	0.954372	0.25602	logistic	4911	760	4151	FALSE	FALSE	FALSE
j19e_mse	Length of episode	Depression	0.949036	0.835487	NA	0.256128	linear	2054	NA	NA	FALSE	FALSE	FALSE
f_CocDepBox6	Criteria: Withdrawal	Cocaine	0.0342376	0.0303022	1.03483	0.25853	logistic	4914	2312	2602	FALSE	FALSE	FALSE
h21	Sought treatment	Other drug	0.0444223	0.0394213	1.04542	0.259801	logistic	4903	3992	911	FALSE	FALSE	FALSE
z2_moven	Frequency of moving	Environment	0.0400109	0.0355198	NA	0.26004	linear	4498	NA	NA	FALSE	FALSE	FALSE
l_ct	Criterion count	Schizophrenia	-0.00882137	0.0078583	NA	0.261682	linear	4887	NA	NA	FALSE	FALSE	FALSE
j_boxh	Criteria: Difficulty concentrating	Depression	0.0336574	0.0301052	1.03423	0.26357	logistic	4893	2075	2818	FALSE	FALSE	FALSE
h_se_Var2	Abuse criteria: Use in hazardous situations	Sedatives	0.108201	0.0980004	1.11427	0.269557	logistic	4903	113	4790	FALSE	FALSE	FALSE
h1a_othn	Number of times used	Other drug	0.206208	0.187579	NA	0.271687	linear	4863	NA	NA	FALSE	FALSE	FALSE
u_Gamble_CritA	Criteria: Persistant maladaptive behavior	Gambling	0.0562636	0.0512462	1.05788	0.272245	logistic	4878	478	4400	FALSE	FALSE	FALSE
j33bx_ra	Incapacitated	Depression	-0.04523	0.0412616	0.955778	0.273002	logistic	2582	1337	1245	FALSE	FALSE	FALSE
h1_mj	Ever used: Marijuana	Marijuana	0.0427407	0.0390376	1.04367	0.273578	logistic	4903	3973	930	FALSE	FALSE	FALSE
h10d_mji	Withdrawal symptom: Intefere with functioining	Marijuana	0.053855	0.0492266	1.05533	0.273945	logistic	4903	515	4388	FALSE	FALSE	FALSE
z3_witne	Witness/experience violent crime before age 13	Environment	-0.040623	0.0371599	0.960191	0.274308	logistic	4500	1045	3455	FALSE	FALSE	FALSE
h1b_otha	Age of first use	Other drug	-0.423243	0.387166	NA	0.274964	linear	419	NA	NA	FALSE	FALSE	FALSE
h_mj_Var2	Abuse criteria: Use in hazardous situations	Marijuana	0.0407819	0.0378111	1.04162	0.280779	logistic	4903	1040	3863	FALSE	FALSE	FALSE
d4e_pack	Frequent use	Tobacco	0.0332689	0.0310913	1.03383	0.284602	logistic	4917	1775	3142	FALSE	FALSE	FALSE
d_TobDep_Box5	Criteria: Withdrawal	Tobacco	0.032574	0.0304847	1.03311	0.28528	logistic	4917	1962	2955	FALSE	FALSE	FALSE
b8_eprob	Emotional problems	Medical	-0.0373393	0.0349577	0.963349	0.285462	logistic	4917	3733	1184	FALSE	FALSE	FALSE
h1_com	Ever used: Combination	Other drug	0.0463191	0.0435371	1.04741	0.287373	logistic	4902	695	4207	FALSE	FALSE	FALSE
h10a_6_o	Withdrawal symptom: Craving	Other drug	-0.0603883	0.0570496	0.941399	0.289817	logistic	4902	356	4546	FALSE	FALSE	FALSE
e2a_sum	Number of reactions	Alcohol	-0.0161397	0.0153023	NA	0.291607	linear	4797	NA	NA	FALSE	FALSE	FALSE
d17_jit	Symptom of use: Psychological problems	Tobacco	-0.0476875	0.0456961	0.953432	0.29668	logistic	4917	591	4326	FALSE	FALSE	FALSE
o_CritB	Criteria: Reexperiencing	PTSD	0.0341299	0.0327459	1.03472	0.297288	logistic	4874	1423	3451	FALSE	FALSE	FALSE
u_diago	Pathological Gambling	Gambling	0.0537737	0.0517263	1.05525	0.298534	logistic	4917	468	4449	FALSE	FALSE	FALSE
g_OpDepBox6	Criteria: Withdrawal	Opiate	-0.0400665	0.0386115	0.960726	0.299418	logistic	4911	902	4009	FALSE	FALSE	FALSE
b3_13_ca	Cancer	Medical	0.105644	0.101939	1.11143	0.300041	logistic	4917	106	4811	FALSE	FALSE	FALSE
g20b_opi	Age at diagnosis	Opiate	0.288088	0.278686	NA	0.301536	linear	919	NA	NA	FALSE	FALSE	FALSE
h10a_141	Withdrawal symptom: Increased heart rate	Other drug	0.0741833	0.0718969	1.077	0.302166	logistic	4902	215	4687	FALSE	FALSE	FALSE
a17_jobn	Employed	Demographics	0.0385323	0.0373766	1.03928	0.302578	logistic	3254	1830	1424	FALSE	FALSE	FALSE
t_diago	Panic disorder	Panic Disorder	0.0910202	0.0883342	1.09529	0.302819	logistic	4721	138	4583	FALSE	FALSE	FALSE
h_mj_DepBox1	Criteria: Time spent obtaining/using	Marijuana	0.0340161	0.0330996	1.0346	0.304096	logistic	4903	1498	3405	FALSE	FALSE	FALSE
e24_vomi	Symptom of use: Vomit blood	Alcohol	0.0762597	0.0743483	1.07924	0.305029	logistic	4910	206	4704	FALSE	FALSE	FALSE
h1d_sedi	Ever injected	Sedatives	0.0414092	0.0406553	1.04228	0.30842	logistic	4903	790	4113	FALSE	FALSE	FALSE
h_se_DepBox2	Criteria: Unsuccessful effort to decrease use	Sedatives	0.0852844	0.0837509	1.08903	0.308531	logistic	4903	158	4745	FALSE	FALSE	FALSE
k2c_mani	Length of episode	Mania	2.80185	2.75081	NA	0.30911	linear	368	NA	NA	FALSE	FALSE	FALSE
e_AlcAb_Var4	Abuse criteria: Continued use despite social/interpersonal problems	Alcohol	0.0308988	0.0304283	1.03138	0.309885	logistic	4917	2534	2383	FALSE	FALSE	FALSE
f12_7_st	Withdrawal symptom: Slowed down	Cocaine	0.0342975	0.0338229	1.03489	0.310568	logistic	4914	1297	3617	FALSE	FALSE	FALSE
b1_healt	Health rating	Medical	0.0161116	0.0159006	NA	0.310981	linear	4917	NA	NA	FALSE	FALSE	FALSE
h2b_mjpm	Days of use per month	Marijuana	0.172117	0.170349	NA	0.312392	linear	3132	NA	NA	FALSE	FALSE	FALSE
j_boxi	Criteria: Suicidal ideation	Depression	-0.034348	0.0349204	0.966235	0.325308	logistic	4893	1156	3737	FALSE	FALSE	FALSE
f3b_cocd	Days of use per month	Cocaine	0.135719	0.138066	NA	0.325683	linear	3144	NA	NA	FALSE	FALSE	FALSE
i_ASPD_criterion_A4	Criteria: Irritability/aggression	Anti-Social Personality Disorder	-0.0369474	0.0377704	0.963727	0.32797	logistic	4900	968	3932	FALSE	FALSE	FALSE
h1_sed	Ever used: Sedatives	Sedatives	0.0393908	0.0403284	1.04018	0.328692	logistic	4903	806	4097	FALSE	FALSE	FALSE
h_se_DepBox7	Criteria: Continued use despite physical/psychological problems	Sedatives	0.0948093	0.0978418	1.09945	0.332542	logistic	4903	114	4789	FALSE	FALSE	FALSE
n12b_hrm	Age at self harm	Suicide	0.958672	0.987265	NA	0.332909	linear	184	NA	NA	FALSE	FALSE	FALSE
e_AlcAb_Var3	Abuse criteria: Legal problems	Alcohol	-0.0589599	0.0609654	0.942745	0.333493	logistic	4917	322	4595	FALSE	FALSE	FALSE
g11_5_st	Withdrawal symptom: Sweating	Opiate	-0.0396134	0.0409666	0.961161	0.333561	logistic	4911	768	4143	FALSE	FALSE	FALSE
g11_1_fl	Withdrawal symptom: Depressed mood	Opiate	-0.0425793	0.0444862	0.958314	0.338499	logistic	4911	621	4290	FALSE	FALSE	FALSE
d4d_ciga	Age of frequent use	Tobacco	-0.117459	0.122954	NA	0.33949	linear	3467	NA	NA	FALSE	FALSE	FALSE
h1d_coma	Ever injected	Other drug	0.057633	0.060388	1.05933	0.339892	logistic	4902	325	4577	FALSE	FALSE	FALSE
i_ASPD_criterion_A2_5	Criteria: Enjoyment from deceit	Anti-Social Personality Disorder	0.0570176	0.0600599	1.05867	0.342444	logistic	4897	331	4566	FALSE	FALSE	FALSE
i_ASPD_diago	Anti-Social Personality Disorder	Anti-Social Personality Disorder	-0.043609	0.0460416	0.957328	0.343554	logistic	4918	589	4329	FALSE	FALSE	FALSE
g11_7_no	Withdrawal symptom: Nausea	Opiate	-0.0391865	0.0413954	0.961571	0.343822	logistic	4911	753	4158	FALSE	FALSE	FALSE
z_1_others	Caregiver: Other	Environment	0.0851408	0.0911197	1.08887	0.350105	logistic	4675	136	4539	FALSE	FALSE	FALSE
l_A	Criteria: Characteristic symptoms	Schizophrenia	-0.05267	0.0563739	0.948693	0.35015	logistic	4887	363	4524	FALSE	FALSE	FALSE
e2a_3_sl	Reaction: Sleepy	Alcohol	-0.0376315	0.0403795	0.963068	0.351364	logistic	4917	791	4126	FALSE	FALSE	FALSE
h_ot_DSM5_Dia	Other drug use disorder (DSM-5)	Other drug	0.0412726	0.0446808	1.04214	0.355631	logistic	4828	632	4196	FALSE	FALSE	FALSE
g_OpDepBox3	Criteria: Unsuccessful effort to decrease use	Opiate	-0.0351032	0.0381677	0.965506	0.357725	logistic	4911	935	3976	FALSE	FALSE	FALSE
b_hos_pneumonia	Hospital: pneumonia	Medical	0.0694486	0.0756209	1.07192	0.358421	logistic	4918	197	4721	FALSE	FALSE	FALSE
e24	Symptom of use: Number health problems	Alcohol	0.00861268	0.00940792	NA	0.35999	linear	4911	NA	NA	FALSE	FALSE	FALSE
h10a_162	Withdrawal symptom: Fever	Other drug	0.0775825	0.0848297	1.08067	0.360418	logistic	4902	155	4747	FALSE	FALSE	FALSE
h1a_stim	Number of times used	Stimulants	-0.281637	0.309602	NA	0.36304	linear	4816	NA	NA	FALSE	FALSE	FALSE
M_D	Criteria: Significant impairment	ADHD	0.0906807	0.0998696	1.09492	0.363883	logistic	4878	109	4769	FALSE	FALSE	FALSE
M_diago	Attention Deficit Hyperactivity Disorder	ADHD	0.0929051	0.10253	1.09736	0.364869	logistic	4918	104	4814	FALSE	FALSE	FALSE
r_B	Criteria: Situation provokes anxiety	Social Phobia	0.0512314	0.0565874	1.05257	0.36528	logistic	4874	361	4513	FALSE	FALSE	FALSE
h10a_221	Withdrawal symptom: Dizziness	Other drug	0.0814909	0.0909733	1.0849	0.370377	logistic	4902	130	4772	FALSE	FALSE	FALSE
t8_panag	Age at diagnosis	Panic Disorder	0.719598	0.803032	NA	0.371041	linear	270	NA	NA	FALSE	FALSE	FALSE
b7l_inh1	IYears: nhalants	Medical	-0.00330576	0.00369917	NA	0.371554	linear	4917	NA	NA	FALSE	FALSE	FALSE
e24_feet	Symptom of use: Feet numbness	Alcohol	0.0604758	0.0680649	1.06234	0.37427	logistic	4910	245	4665	FALSE	FALSE	FALSE
h1b_mjag	Age of first use	Marijuana	-0.0591295	0.066682	NA	0.375274	linear	3960	NA	NA	FALSE	FALSE	FALSE
z_1_parents	Caregiver: Parent	Environment	-0.0347771	0.0392285	0.965821	0.375334	logistic	4675	3794	881	FALSE	FALSE	FALSE
h10a_1_o	Withdrawal symptom: Depressed mood	Other drug	0.0552391	0.0623805	1.05679	0.375876	logistic	4902	293	4609	FALSE	FALSE	FALSE
d5_smkwo_cate	Smoke after waking: categorical	Tobacco	-0.0168039	0.0190318	NA	0.377322	linear	4025	NA	NA	FALSE	FALSE	FALSE
e24_live	Symptom of use: Liver Disease	Alcohol	-0.0816246	0.0927088	0.921618	0.37862	logistic	4910	128	4782	FALSE	FALSE	FALSE
h2b_3_se	Age of frequent use	Sedatives	0.461409	0.524837	NA	0.379962	linear	344	NA	NA	FALSE	FALSE	FALSE
i_CD_criterion_B1	Criteria: Bullies/threatens others	Conduct Disorder	-0.0454161	0.0517705	0.9556	0.380346	logistic	4900	454	4446	FALSE	FALSE	FALSE
k29b_mas	Frequent episodes	Mania	-0.134831	0.153322	NA	0.380383	linear	190	NA	NA	FALSE	FALSE	FALSE
h_ot_Var2	Abuse criteria: Use in hazardous situations	Other drug	0.0481691	0.0550926	1.04935	0.381939	logistic	4903	392	4511	FALSE	FALSE	FALSE
h_otAbWODep	Other drug Abuse without Dependence	Other drug	0.0467787	0.0536521	1.04789	0.383268	logistic	4903	417	4486	FALSE	FALSE	FALSE
h_mj_Var1	Abuse criteria: Failure to fulfill obligations	Marijuana	0.0364278	0.0420063	1.0371	0.385834	logistic	4903	746	4157	FALSE	FALSE	FALSE
q_C_A	Criteria: Compulsions & repetitive behaviors	OCD	-0.0791236	0.0913433	0.923926	0.386368	logistic	4875	130	4745	FALSE	FALSE	FALSE
e1_alcev	Ever used: Alcohol	Alcohol	-0.0837676	0.0976443	0.919645	0.390956	logistic	4910	4797	113	FALSE	FALSE	FALSE
e25	Symptom of use: Number psychological problems	Alcohol	-0.0204077	0.0241474	NA	0.398079	linear	4914	NA	NA	FALSE	FALSE	FALSE
u_A5	Criteria: Gamble to escape from problems	Gambling	0.0544347	0.0644234	1.05594	0.398137	logistic	4876	280	4596	FALSE	FALSE	FALSE
d16_8_appsx	Withdrawal symptom: Increased appetite	Tobacco	0.0256147	0.0303532	1.02595	0.398731	logistic	4917	2114	2803	FALSE	FALSE	FALSE
h1a_mjn	Number of times used	Marijuana	0.564942	0.672197	NA	0.400704	linear	4687	NA	NA	FALSE	FALSE	FALSE
h_stDependence	Stimulant Dependence (DSM-IV)	Other drug	-0.072891	0.0875419	0.929702	0.405047	logistic	4798	147	4651	FALSE	FALSE	FALSE
g11	Withdrawal symptom: Sum	Opiate	-0.0566846	0.0681501	NA	0.405585	linear	4911	NA	NA	FALSE	FALSE	FALSE
r_D	Criteria: Avoidance/distress	Social Phobia	0.0469612	0.0567289	1.04808	0.407773	logistic	4874	359	4515	FALSE	FALSE	FALSE
f12	Withdrawal symptom: Sum	Cocaine	0.0385706	0.0467619	NA	0.409508	linear	4914	NA	NA	FALSE	FALSE	FALSE
g11_14_f	Withdrawal symptom: Yawning	Opiate	0.0415231	0.0504596	1.0424	0.410566	logistic	4911	465	4446	FALSE	FALSE	FALSE
b_hos_infection	Hospital: infection	Medical	0.0686999	0.0840098	1.07111	0.413494	logistic	4918	157	4761	FALSE	FALSE	FALSE
h10a_111	Withdrawal symptom: Diarrhea	Other drug	0.0552472	0.0676158	1.0568	0.413885	logistic	4902	247	4655	FALSE	FALSE	FALSE
i_CD_criterion_B13	Criteria: Staying out at night	Conduct Disorder	0.0418707	0.0513432	1.04276	0.414783	logistic	4900	465	4435	FALSE	FALSE	FALSE
h10d_oth	Withdrawal symptom: Intefere with functioining	Other drug	-0.0462539	0.0568742	0.9548	0.416065	logistic	4902	361	4541	FALSE	FALSE	FALSE
h10a_4_m	Withdrawal symptom: Insomnia	Marijuana	-0.0391568	0.0493205	0.9616	0.427238	logistic	4903	511	4392	FALSE	FALSE	FALSE
d_TobDep	Tobacco Dependence (DSM-IV)	Tobacco	0.0268769	0.0340764	1.02724	0.430272	logistic	4316	2794	1522	FALSE	FALSE	FALSE
j33_mse_	Trouble functioning	Depression	0.0249801	0.0317711	1.02529	0.431719	logistic	4876	1594	3282	FALSE	FALSE	FALSE
b7i_amp1	Years: Amphtamines	Medical	0.0134929	0.0171679	NA	0.431942	linear	4915	NA	NA	FALSE	FALSE	FALSE
b7c_hery	Years: Heroin	Medical	-0.0664746	0.085158	NA	0.435074	linear	4899	NA	NA	FALSE	FALSE	FALSE
t_criterion_A	Criteria: Panic attacks	Panic Disorder	0.0550027	0.0704963	1.05654	0.435261	logistic	4874	225	4649	FALSE	FALSE	FALSE
h1d_stim	Ever injected	Stimulants	-0.0325763	0.0419787	0.967949	0.437738	logistic	4902	790	4112	FALSE	FALSE	FALSE
h_se_DepBox3	Criteria: Tolerance	Sedatives	0.0796013	0.102938	1.08286	0.43935	logistic	4903	100	4803	FALSE	FALSE	FALSE
h1_hal	Ever used: Hallucinogens	Other drug	-0.0328637	0.0425867	0.96767	0.440298	logistic	4903	740	4163	FALSE	FALSE	FALSE
h_mjAbWODep	Marijuana Abuse without Dependence	Sedatives	0.0648383	0.0841444	1.06699	0.440968	logistic	4903	162	4741	FALSE	FALSE	FALSE
f12_2_st	Withdrawal symptom: Restlessness	Cocaine	0.023692	0.0309687	1.02397	0.444252	logistic	4914	1877	3037	FALSE	FALSE	FALSE
i_1_2	Truancy, suspended or expelled from school	Conduct Disorder	0.0289603	0.0379888	1.02938	0.445859	logistic	4900	3933	967	FALSE	FALSE	FALSE
u1_gambl	Ever gambled	Gambling	0.0283257	0.0372258	1.02873	0.446707	logistic	4876	3846	1030	FALSE	FALSE	FALSE
b3_9_liv	Liver disease	Medical	-0.0409077	0.0540332	0.959918	0.448999	logistic	4917	416	4501	FALSE	FALSE	FALSE
n1b_suic	Suicidal plan	Suicide	-0.032971	0.0435765	0.967567	0.449275	logistic	4875	650	4225	FALSE	FALSE	FALSE
e1a_alca	Age of first use	Alcohol	0.0492056	0.0655638	NA	0.452991	linear	4789	NA	NA	FALSE	FALSE	FALSE
h_st_DepBox7	Criteria: Continued use despite physical/psychological problems	Stimulants	0.0721818	0.0964277	1.07485	0.454123	logistic	4902	122	4780	FALSE	FALSE	FALSE
h_mj_DepBox7	Criteria: Continued use despite physical/psychological problems	Marijuana	-0.0298387	0.0399295	0.970602	0.454892	logistic	4903	844	4059	FALSE	FALSE	FALSE
f12e_coc	Withdrawal symptom: Number times multiple symptoms	Cocaine	31.1497	41.9583	NA	0.45796	linear	1558	NA	NA	FALSE	FALSE	FALSE
l15_psye	Age at diagnosis	Schizophrenia	0.717425	0.969053	NA	0.459893	linear	232	NA	NA	FALSE	FALSE	FALSE
g11_13_s	Withdrawal symptom: Nose running	Opiate	-0.0306106	0.0417463	0.969853	0.463405	logistic	4911	737	4174	FALSE	FALSE	FALSE
h_mj_DSM5_SxCT	DSM-5 criterion count	Marijuana	0.0335246	0.045771	NA	0.463934	linear	4918	NA	NA	FALSE	FALSE	FALSE
h_mjAbuse	Marijuana Abuse	Stimulants	0.0238698	0.0326649	1.02416	0.464933	logistic	4903	1690	3213	FALSE	FALSE	FALSE
g11_3_st	Withdrawal symptom: Chills	Opiate	-0.029624	0.0406461	0.970811	0.466108	logistic	4911	785	4126	FALSE	FALSE	FALSE
h4_othde	Craving	Other drug	0.042651	0.0587657	1.04357	0.467973	logistic	4902	331	4571	FALSE	FALSE	FALSE
e_AlcAb_Var2	Abuse criteria: Use in hazardous situations	Alcohol	-0.0222116	0.0306563	0.978033	0.468736	logistic	4917	2227	2690	FALSE	FALSE	FALSE
h4a_othd	Age at desire	Other drug	0.292098	0.402937	NA	0.469042	linear	327	NA	NA	FALSE	FALSE	FALSE
b_hos_hernia	Hospital: hernia	Medical	-0.0703496	0.0972879	0.932068	0.469614	logistic	4918	120	4798	FALSE	FALSE	FALSE
n2a_suic	Number of suicide attempts	Suicide	0.199064	0.276365	NA	0.471634	linear	594	NA	NA	FALSE	FALSE	FALSE
h1_stim	Ever used: Stimulants	Stimulants	-0.0298707	0.0415781	0.970571	0.472495	logistic	4902	809	4093	FALSE	FALSE	FALSE
g7_5_opi	Symptom of use: Nervousness	Opiate	-0.0472392	0.0671069	0.953859	0.481471	logistic	4911	242	4669	FALSE	FALSE	FALSE
b4a_hosp	Hospital: overnight stay	Medical	-0.0527439	0.0754817	NA	0.484733	linear	4882	NA	NA	FALSE	FALSE	FALSE
e26_8_wdache1	Withdrawal symptom: Headaches	Alcohol	0.028009	0.0408057	1.0284	0.492461	logistic	4915	771	4144	FALSE	FALSE	FALSE
b_No_MedicalProbs	Number of medical problems	Medical	0.0156193	0.0227821	NA	0.493003	linear	4917	NA	NA	FALSE	FALSE	FALSE
e25_smel	Symptom of use: Olfactory hallucination	Alcohol	0.0573933	0.083791	1.05907	0.493371	logistic	4911	154	4757	FALSE	FALSE	FALSE
i_ASPD_criterion_A1_7	Criteria: Fraud, drug dealing, prostitution	Anti-Social Personality Disorder	0.0218979	0.0320263	1.02214	0.494135	logistic	4898	1767	3131	FALSE	FALSE	FALSE
f12_6_st	Withdrawal symptom: Craving	Cocaine	-0.0210085	0.0308344	0.979211	0.49566	logistic	4914	1943	2971	FALSE	FALSE	FALSE
h10a_2_m	Withdrawal symptom: Restlessness	Marijuana	0.029142	0.0429476	1.02957	0.497424	logistic	4903	709	4194	FALSE	FALSE	FALSE
e13_blko	Blackout	Alcohol	-0.0205427	0.0303361	0.979667	0.498298	logistic	4916	2173	2743	FALSE	FALSE	FALSE
g11_9_mu	Withdrawal symptom: Craving	Opiate	-0.0279452	0.0415262	0.972442	0.500976	logistic	4911	744	4167	FALSE	FALSE	FALSE
i_CD_criterion_B14	Criteria: Ran away	Conduct Disorder	0.0615203	0.0914444	1.06345	0.501099	logistic	4900	134	4766	FALSE	FALSE	FALSE
b_hos_surgery	Hospital: surgery	Medical	-0.0347329	0.0517184	0.965863	0.501853	logistic	4918	445	4473	FALSE	FALSE	FALSE
n2b_suic	Age at first attempt	Suicide	-0.28737	0.4283	NA	0.502517	linear	593	NA	NA	FALSE	FALSE	FALSE
i_CD_criterion_A	Criteria: Persistant pattern of behavior	Conduct Disorder	-0.0280087	0.0421389	0.97238	0.506258	logistic	4900	731	4169	FALSE	FALSE	FALSE
h10a_3_1	Withdrawal symptom: Sleepy	Sedatives	0.0684166	0.103024	1.07081	0.506636	logistic	4903	102	4801	FALSE	FALSE	FALSE
h_ot_Var4	Abuse criteria: Continued use despite social/interpersonal problems	Other drug	0.0342816	0.0516918	1.03488	0.507208	logistic	4903	445	4458	FALSE	FALSE	FALSE
t4_3_pan	Symptom: Dizziness	Panic Disorder	0.0456544	0.0689146	1.04671	0.507665	logistic	4874	232	4642	FALSE	FALSE	FALSE
g1_opiev	Ever used: Opiates	Opiate	-0.0207559	0.0314163	0.979458	0.508822	logistic	4911	1866	3045	FALSE	FALSE	FALSE
h1a_sedn	Number of times used	Sedatives	0.193082	0.293981	NA	0.511352	linear	4792	NA	NA	FALSE	FALSE	FALSE
h_stAbuse	Stimulant Abuse	Marijuana	0.0539201	0.082406	1.0554	0.512904	logistic	4903	169	4734	FALSE	FALSE	FALSE
l_A1	Criteria: Delusions	Schizophrenia	-0.0649303	0.100528	0.937133	0.518348	logistic	4886	111	4775	FALSE	FALSE	FALSE
b3_4_unc	Unconscious > 5 min	Medical	0.0301637	0.0467888	1.03062	0.519137	logistic	4917	558	4359	FALSE	FALSE	FALSE
r_A	Criteria: Fear of social situations	Social Phobia	-0.0242617	0.0379962	0.97603	0.523129	logistic	4874	929	3945	FALSE	FALSE	FALSE
b_hos_accident	Hospital: accident	Medical	-0.0491306	0.0770545	0.952057	0.523729	logistic	4918	194	4724	FALSE	FALSE	FALSE
g_OpDepBox7	Criteria: Reduction in other activties	Opiate	0.0265405	0.0417654	1.0269	0.525124	logistic	4911	739	4172	FALSE	FALSE	FALSE
g7_3_opi	Symptom of use: Paranoia	Opiate	0.0433454	0.0689339	1.0443	0.529483	logistic	4911	230	4681	FALSE	FALSE	FALSE
a9_mstat_windowed	Widowed	Demographics	-0.0663287	0.105926	0.935823	0.531197	logistic	4918	106	4812	FALSE	FALSE	FALSE
e_AlcDep_Var4	Criteria: Reduction in other activties	Alcohol	0.01924	0.0307997	1.01943	0.53218	logistic	4917	1964	2953	FALSE	FALSE	FALSE
h_ot_Var3	Abuse criteria: Legal problems	Other drug	0.0533383	0.0855004	1.05479	0.532735	logistic	4902	149	4753	FALSE	FALSE	FALSE
h10a_mj	Withdrawal symptom: Sum	Marijuana	0.0181922	0.0291995	NA	0.533293	linear	4903	NA	NA	FALSE	FALSE	FALSE
d16_7_descigsx	Withdrawal symptom: Craving	Tobacco	0.0205006	0.0329271	1.02071	0.533544	logistic	4917	1394	3523	FALSE	FALSE	FALSE
i_ASPD_criterion_A6	Criteria: Irresponsibility	Anti-Social Personality Disorder	-0.0191129	0.0307176	0.981069	0.533802	logistic	4899	1886	3013	FALSE	FALSE	FALSE
g11_4_di	Withdrawal symptom: Increased heart rate	Opiate	-0.0262121	0.0422927	0.974129	0.535404	logistic	4911	710	4201	FALSE	FALSE	FALSE
h10a_8_m	Withdrawal symptom: Change in appetite	Marijuana	0.0231309	0.0373305	1.0234	0.535505	logistic	4903	1018	3885	FALSE	FALSE	FALSE
t11_pand	Cause substance use	Panic Disorder	0.0482213	0.0778869	1.0494	0.535838	logistic	4874	181	4693	FALSE	FALSE	FALSE
M_ADHD_HadTx	Sought treatment	ADHD	-0.0634159	0.103114	0.938553	0.538548	logistic	4878	104	4774	FALSE	FALSE	FALSE
h_st_DepBox2	Criteria: Unsuccessful effort to decrease use	Stimulants	-0.0502956	0.0825918	0.950948	0.542547	logistic	4902	164	4738	FALSE	FALSE	FALSE
h10a_12_	Withdrawal symptom: Stomach ache	Marijuana	-0.054014	0.0889027	0.947419	0.543478	logistic	4903	146	4757	FALSE	FALSE	FALSE
u_A7	Criteria: Lies	Gambling	0.0317298	0.0526053	1.03224	0.546397	logistic	4876	453	4423	FALSE	FALSE	FALSE
h1b_stim	Age of first use	Stimulants	0.120836	0.200923	NA	0.547744	linear	802	NA	NA	FALSE	FALSE	FALSE
a17b_hhi	Household income	Demographics	-0.016012	0.0269785	NA	0.552868	linear	4879	NA	NA	FALSE	FALSE	FALSE
q_OCD_C_Sum	Compulsion criterion count	OCD	-0.00403273	0.0068368	NA	0.555314	linear	4875	NA	NA	FALSE	FALSE	FALSE
e2a_1_bl	Reaction: Flush	Alcohol	-0.0256411	0.0438801	0.974685	0.558988	logistic	4917	649	4268	FALSE	FALSE	FALSE
i_CD_criterion_B10	Criteria: Breaking/entering	Conduct Disorder	0.0518567	0.0887647	1.05322	0.559083	logistic	4899	145	4754	FALSE	FALSE	FALSE
s_diago	Agoraphobia	Agoraphobia	-0.0467018	0.0802646	0.954372	0.560669	logistic	4725	171	4554	FALSE	FALSE	FALSE
g11_6_ey	Withdrawal symptom: Fever	Opiate	-0.024973	0.043199	0.975336	0.563201	logistic	4911	674	4237	FALSE	FALSE	FALSE
t4_13_pa	Symptom: Nausea	Panic Disorder	-0.0456412	0.0790724	0.955385	0.563799	logistic	4874	174	4700	FALSE	FALSE	FALSE
b7a_alcy	Years: Alcohol	Medical	0.0866118	0.150623	NA	0.565301	linear	4884	NA	NA	FALSE	FALSE	FALSE
i_ASPD_criterion_A1_3	Criteria: Forge signature	Anti-Social Personality Disorder	-0.0486428	0.0850366	0.952521	0.567307	logistic	4900	157	4743	FALSE	FALSE	FALSE
k29a_mas	Frequency of rapid cycling	Mania	0.0396973	0.0694353	NA	0.568235	linear	192	NA	NA	FALSE	FALSE	FALSE
b3_5_epi	Epilepsy/seizure	Medical	0.0392391	0.068871	1.04002	0.568849	logistic	4917	234	4683	FALSE	FALSE	FALSE
h_seDependence	Sedative Dependence (DSM-IV)	Sedatives	0.0499644	0.0880148	1.05123	0.570251	logistic	4816	141	4675	FALSE	FALSE	FALSE
k_I_B1	Criteria: Grandiosity	Mania	0.0555793	0.098449	1.05715	0.57238	logistic	4883	112	4771	FALSE	FALSE	FALSE
h2b_sedp	Days of use per month	Sedatives	-0.323014	0.574924	NA	0.574607	linear	345	NA	NA	FALSE	FALSE	FALSE
i_ASPD_criterion_A	Criterion count	Anti-Social Personality Disorder	0.017383	0.0310045	1.01754	0.575027	logistic	4900	2171	2729	FALSE	FALSE	FALSE
g_OpDepBox5	Criteria: Tolerance	Opiate	0.0227728	0.0406819	1.02303	0.575632	logistic	4911	781	4130	FALSE	FALSE	FALSE
h_ot_DepBox4	Criteria: Reduction in other activties	Other drug	0.0293565	0.0524532	1.02979	0.575705	logistic	4902	430	4472	FALSE	FALSE	FALSE
h10a_8_s	Withdrawal symptom: Change in appetite	Stimulants	-0.0543203	0.0975141	0.947129	0.577492	logistic	4902	118	4784	FALSE	FALSE	FALSE
b3_10_th	Thyroid disease	Medical	0.0490586	0.0888198	1.05028	0.580716	logistic	4917	141	4776	FALSE	FALSE	FALSE
d18_hprob	Symptom of use: Health problems	Tobacco	-0.0202368	0.0368346	0.979967	0.582734	logistic	4917	1013	3904	FALSE	FALSE	FALSE
h2a_sedw	Regularly use	Sedatives	-0.0365895	0.0666986	0.964072	0.583294	logistic	4903	253	4650	FALSE	FALSE	FALSE
b3_8_hea	Heart disease	Medical	0.0421197	0.0768665	1.04302	0.58372	logistic	4917	193	4724	FALSE	FALSE	FALSE
e_AlcoholAbuse	Alcohol Abuse	Alcohol	0.0169937	0.0311664	1.01714	0.585576	logistic	4910	2943	1967	FALSE	FALSE	FALSE
e24_othe	Symptom of use: Other problems	Alcohol	-0.0476233	0.0876851	0.953493	0.587049	logistic	4910	147	4763	FALSE	FALSE	FALSE
h10a_5_o	Withdrawal symptom: Oversleeping	Other drug	-0.0366394	0.067731	0.964024	0.588538	logistic	4902	250	4652	FALSE	FALSE	FALSE
t2	Frequent episodes	Panic Disorder	-0.0471054	0.0873364	0.953987	0.589641	logistic	4874	140	4734	FALSE	FALSE	FALSE
t1_pancd	Ever have panic attack	Panic Disorder	-0.03165	0.0589081	0.968846	0.591076	logistic	4874	330	4544	FALSE	FALSE	FALSE
a_BMI	BMI	Demographics	-0.0740065	0.137848	NA	0.59138	linear	4918	NA	NA	FALSE	FALSE	FALSE
h19b_oth	Age at diagnosis	Other drug	0.162383	0.302654	NA	0.591837	linear	501	NA	NA	FALSE	FALSE	FALSE
t4_7_pan	Symptom: Sweating	Panic Disorder	0.0349578	0.0652794	1.03558	0.592298	logistic	4874	260	4614	FALSE	FALSE	FALSE
h_mj_DepBox2	Criteria: Unsuccessful effort to decrease use	Marijuana	0.0177987	0.0332598	1.01796	0.592551	logistic	4903	1431	3472	FALSE	FALSE	FALSE
h2a_othw	Regularly use	Other drug	0.0227887	0.0425846	1.02305	0.592553	logistic	4902	711	4191	FALSE	FALSE	FALSE
g_OP_Var2	Abuse criteria: Use in hazardous situations	Opiate	-0.0242754	0.045721	0.976017	0.595456	logistic	4911	605	4306	FALSE	FALSE	FALSE
b_Any_MedicalProbs	Any medical problem	Medical	-0.0187553	0.0353995	0.981419	0.596237	logistic	4917	3718	1199	FALSE	FALSE	FALSE
h_mj_Var4	Abuse criteria: Continued use despite social/interpersonal problems	Marijuana	0.0192633	0.0366936	1.01945	0.599599	logistic	4903	1098	3805	FALSE	FALSE	FALSE
h10a_7_o	Withdrawal symptom: Slowed down	Other drug	-0.0332349	0.0634052	0.967311	0.600163	logistic	4902	282	4620	FALSE	FALSE	FALSE
h_otAbuse	Other drug Abuse	Sedatives	0.0243414	0.0468524	1.02464	0.603389	logistic	4903	560	4343	FALSE	FALSE	FALSE
l_C	Criteria: Duration	Schizophrenia	-0.0377484	0.0730408	0.962955	0.605287	logistic	4886	209	4677	FALSE	FALSE	FALSE
f12f_coc	Withdrawal symptom: Length time multiple symptoms	Cocaine	0.365976	0.71173	NA	0.607161	linear	2167	NA	NA	FALSE	FALSE	FALSE
M_B	Criteria: Duration	ADHD	-0.0328511	0.064055	0.967683	0.60805	logistic	4878	276	4602	FALSE	FALSE	FALSE
a8a_rac1_AB_nH	Race: Black	Demographics	0.0259258	0.0508172	1.02626	0.609927	logistic	4918	4365	553	FALSE	FALSE	FALSE
k2b_mani	Age at diagnosis	Mania	0.333603	0.654964	NA	0.610821	linear	375	NA	NA	FALSE	FALSE	FALSE
q_C_C	Criteria: Interference	OCD	-0.0436527	0.0858806	0.957286	0.611246	logistic	4875	147	4728	FALSE	FALSE	FALSE
g7	Symptom of use: Number of these problems	Opiate	-0.00958337	0.0190109	NA	0.614214	linear	4911	NA	NA	FALSE	FALSE	FALSE
h2a_stim	Regularly use	Stimulants	-0.0319473	0.0636451	0.968558	0.615695	logistic	4902	297	4605	FALSE	FALSE	FALSE
a9_mstat_divorced	Divorced	Demographics	0.0207705	0.042361	1.02099	0.623906	logistic	4918	775	4143	FALSE	FALSE	FALSE
h2b_othp	Days of use per month	Other drug	0.193049	0.397702	NA	0.627519	linear	809	NA	NA	FALSE	FALSE	FALSE
h_st_DepBox1	Criteria: Time spent obtaining/using	Stimulants	-0.0474524	0.0992069	0.953656	0.632424	logistic	4902	114	4788	FALSE	FALSE	FALSE
j36a_epi	Age at diagnosis	Depression	0.137588	0.289696	NA	0.634894	linear	1636	NA	NA	FALSE	FALSE	FALSE
t4_4_pan	Symptom: Chest tightness	Panic Disorder	-0.0339433	0.0715711	0.966626	0.635314	logistic	4874	215	4659	FALSE	FALSE	FALSE
g1d_opiu	Regularly use	Opiate	-0.0170749	0.0360416	0.98307	0.635675	logistic	4911	1104	3807	FALSE	FALSE	FALSE
j_boxa	Criteria: Depressed mood	Depression	0.0141047	0.0298332	1.0142	0.636366	logistic	4893	2306	2587	FALSE	FALSE	FALSE
h_st_DepBox6	Criteria: Withdrawal	Stimulants	-0.044678	0.0946585	0.956305	0.636933	logistic	4902	126	4776	FALSE	FALSE	FALSE
g11_11_g	Withdrawal symptom: Stomach ache	Opiate	-0.0197293	0.0419229	0.980464	0.63792	logistic	4911	726	4185	FALSE	FALSE	FALSE
s1_agpho	Ever agoraphobic	Agoraphobia	-0.0191099	0.0406961	0.981072	0.638658	logistic	4875	771	4104	FALSE	FALSE	FALSE
e_AlcDep_Var5	Criteria: Time spent obtaining/using	Alcohol	-0.0147842	0.0317521	0.985325	0.641493	logistic	4917	1671	3246	FALSE	FALSE	FALSE
h10a_212	Withdrawal symptom: Twitching	Other drug	0.0377056	0.0810104	1.03843	0.641616	logistic	4902	170	4732	FALSE	FALSE	FALSE
t4_12_pa	Symptom: Fear of going crazy	Panic Disorder	0.0319482	0.0692412	1.03246	0.644508	logistic	4874	232	4642	FALSE	FALSE	FALSE
h10b_oth	Withdrawal symptom: Sum	Other drug	-0.0241219	0.0528887	0.976167	0.648327	logistic	4902	425	4477	FALSE	FALSE	FALSE
f2_cocus	Age of first use	Cocaine	0.0503389	0.110954	NA	0.650081	linear	3356	NA	NA	FALSE	FALSE	FALSE
d16_9_slpsx	Withdrawal symptom: Insomnia	Tobacco	0.0163514	0.0362985	1.01649	0.652371	logistic	4917	1045	3872	FALSE	FALSE	FALSE
d16_6_deprsx	Withdrawal symptom: Depressed mood	Tobacco	0.0159927	0.0355561	1.01612	0.652864	logistic	4917	1103	3814	FALSE	FALSE	FALSE
a8a_rac1_Other	Race: Other	Demographics	0.0288172	0.0645114	1.02924	0.655092	logistic	4918	275	4643	FALSE	FALSE	FALSE
h2b_stim	Days of use per month	Stimulants	0.286796	0.646988	NA	0.657847	linear	353	NA	NA	FALSE	FALSE	FALSE
i_ASPD_criterion_A7	Criteria: Lack of remorse	Anti-Social Personality Disorder	0.0134209	0.0305004	1.01351	0.65992	logistic	4897	2178	2719	FALSE	FALSE	FALSE
b4b_surg	Hospital: outpatient surgery	Medical	-0.0144624	0.0329679	NA	0.660912	linear	4910	NA	NA	FALSE	FALSE	FALSE
h10a_stim	Withdrawal symptom: Sum	Stimulants	-0.00687307	0.0157553	NA	0.662682	linear	4902	NA	NA	FALSE	FALSE	FALSE
o_CritD	Criteria: Increased arousal	PTSD	0.016611	0.0385186	1.01675	0.66629	logistic	4874	897	3977	FALSE	FALSE	FALSE
h_mj_DepBox6	Criteria: Withdrawal	Marijuana	0.0163193	0.0379276	1.01645	0.666995	logistic	4903	985	3918	FALSE	FALSE	FALSE
t_criterion_B	Criteria: Concern about panic attacks	Panic Disorder	-0.0289784	0.0678395	0.971437	0.669262	logistic	4874	241	4633	FALSE	FALSE	FALSE
h1a_soln	Number of times used	Other drug	0.0485319	0.113774	NA	0.669717	linear	4887	NA	NA	FALSE	FALSE	FALSE
g2_opi1s	Age of first use	Opiate	0.082071	0.193207	NA	0.671045	linear	1836	NA	NA	FALSE	FALSE	FALSE
h_mj_DepBox5	Criteria: Used more than intended	Marijuana	0.0143788	0.0340127	1.01448	0.672479	logistic	4903	1359	3544	FALSE	FALSE	FALSE
h19b_sed	Age at diagnosis	Sedatives	0.451324	1.06602	NA	0.672781	linear	134	NA	NA	FALSE	FALSE	FALSE
t7d	Panic attack for no definable reason	Panic Disorder	0.0311548	0.0743033	1.03165	0.675002	logistic	4874	198	4676	FALSE	FALSE	FALSE
g_OpDepBox2	Criteria: Continued use despite physical/psychological problems	Opiate	-0.0162687	0.0391965	0.983863	0.678101	logistic	4911	872	4039	FALSE	FALSE	FALSE
u1a_gamm	Frequency of gambling	Gambling	0.0355239	0.0856415	1.03616	0.67829	logistic	4876	154	4722	FALSE	FALSE	FALSE
e26_4_wddepr1	Withdrawal symptom: Depressed mood	Alcohol	-0.0138159	0.0335657	0.986279	0.680628	logistic	4915	1321	3594	FALSE	FALSE	FALSE
h1b_coma	Age of first use	Other drug	-0.115681	0.284897	NA	0.684841	linear	673	NA	NA	FALSE	FALSE	FALSE
e_AlcDep_Var2	Criteria: Unsuccessful effort to decrease use	Alcohol	0.0123733	0.0304938	1.01245	0.684917	logistic	4917	2767	2150	FALSE	FALSE	FALSE
h_se_DepBox6	Criteria: Withdrawal	Sedatives	0.0380564	0.093926	1.03879	0.68535	logistic	4903	122	4781	FALSE	FALSE	FALSE
M_C	Criteria: Impairment in two or more settings	ADHD	-0.0280803	0.0702387	0.97231	0.689315	logistic	4878	228	4650	FALSE	FALSE	FALSE
a18_mili	Military service	Demographics	-0.0211757	0.0529685	0.979047	0.689319	logistic	4918	488	4430	FALSE	FALSE	FALSE
g_DSM5_SxCT	DSM-5 criterion count	Opiate	-0.0211109	0.0528035	NA	0.689321	linear	4918	NA	NA	FALSE	FALSE	FALSE
h_ot_Var1	Abuse criteria: Failure to fulfill obligations	Other drug	-0.0223116	0.0563618	0.977935	0.692205	logistic	4902	366	4536	FALSE	FALSE	FALSE
g1a_opiu	Number of times used	Opiate	-40.731	102.929	NA	0.692378	linear	1319	NA	NA	FALSE	FALSE	FALSE
s5_agphb	Age at diagnosis	Agoraphobia	-0.305505	0.777116	NA	0.694514	linear	305	NA	NA	FALSE	FALSE	FALSE
g7_4_opi	Symptom of use: Hallucinations	Opiate	-0.0362648	0.0926769	0.964385	0.695573	logistic	4911	125	4786	FALSE	FALSE	FALSE
d16_4_concnsx	Withdrawal symptom: Difficulty concentrating	Tobacco	-0.0131136	0.0339241	0.986972	0.699085	logistic	4917	1272	3645	FALSE	FALSE	FALSE
d16_5_hsdsx	Withdrawal symptom: Decreased heart rate	Tobacco	-0.0199872	0.0518027	0.980211	0.69962	logistic	4917	445	4472	FALSE	FALSE	FALSE
t4_1_pan	Symptom: Shortness of breath	Panic Disorder	-0.0241081	0.0628862	0.97618	0.701453	logistic	4874	286	4588	FALSE	FALSE	FALSE
p2_count	Symptom: Sum of physical reactions	Anxiety	-0.00918166	0.0241518	NA	0.70384	linear	4875	NA	NA	FALSE	FALSE	FALSE
h1a_pcpn	Number of times used	Other drug	0.0962475	0.253785	NA	0.704521	linear	4860	NA	NA	FALSE	FALSE	FALSE
u_A6	Criteria: Chase losses	Gambling	0.0162756	0.0429785	1.01641	0.704917	logistic	4876	736	4140	FALSE	FALSE	FALSE
u_A1	Criteria: Preoccupation	Gambling	0.0137033	0.0363066	1.0138	0.705852	logistic	4878	1130	3748	FALSE	FALSE	FALSE
z_child_adver	Childhood Adversity	Environment	-0.0120484	0.0320987	0.988024	0.707397	logistic	4507	1676	2831	FALSE	FALSE	FALSE
h10a_172	Withdrawal symptom: Nausea	Other drug	-0.0269893	0.0721294	0.973372	0.708271	logistic	4902	216	4686	FALSE	FALSE	FALSE
b3_12_di	Diabetes	Medical	-0.0202995	0.0542674	0.979905	0.708357	logistic	4917	417	4500	FALSE	FALSE	FALSE
o_CritF	Criteria: Significant distress	PTSD	0.0157079	0.0421201	1.01583	0.7092	logistic	4874	713	4161	FALSE	FALSE	FALSE
t4_9_pan	Symptom: Flushes/chills	Panic Disorder	0.0262059	0.0704023	1.02655	0.709721	logistic	4874	223	4651	FALSE	FALSE	FALSE
b_hos_heart	Hospital: heart	Medical	0.0347524	0.0946644	1.03536	0.713536	logistic	4918	126	4792	FALSE	FALSE	FALSE
o_diago	Post Traumatic Stress Disorder	PTSD	0.0283673	0.0775387	1.02877	0.714479	logistic	4874	186	4688	FALSE	FALSE	FALSE
r_E	Criteria: Significant impairment	Social Phobia	0.0245286	0.0670737	1.02483	0.714591	logistic	4874	249	4625	FALSE	FALSE	FALSE
s3a_count	Criterion count	Agoraphobia	0.00816721	0.0224307	NA	0.715793	linear	4875	NA	NA	FALSE	FALSE	FALSE
t4_count	Symptom: Sum of reactions	Panic Disorder	-0.0108062	0.0296902	NA	0.7159	linear	4874	NA	NA	FALSE	FALSE	FALSE
r_age	Age at diagnosis	Social Phobia	-0.285688	0.791911	NA	0.718606	linear	248	NA	NA	FALSE	FALSE	FALSE
h10a_4_o	Withdrawal symptom: Insomnia	Other drug	0.0206833	0.0589008	1.0209	0.725473	logistic	4902	331	4571	FALSE	FALSE	FALSE
b3_7_str	Stroke	Medical	-0.0358313	0.10234	0.964803	0.726249	logistic	4917	108	4809	FALSE	FALSE	FALSE
n1a_suic	Suicidal ideation	Suicide	-0.0198146	0.0567944	0.98038	0.727177	logistic	4875	354	4521	FALSE	FALSE	FALSE
h2b_3_ot	Age of frequent use	Other drug	-0.0928267	0.266353	NA	0.72755	linear	802	NA	NA	FALSE	FALSE	FALSE
b3_15_st	STD	Medical	0.0114212	0.0332055	1.01149	0.730879	logistic	4917	1351	3566	FALSE	FALSE	FALSE
i_CD_criterion_B	Criteria: Significant impairment	Conduct Disorder	0.0144506	0.0425793	1.01456	0.734322	logistic	4900	729	4171	FALSE	FALSE	FALSE
b7k_hal1	Years: Hallucinogens	Medical	-0.00586937	0.017307	NA	0.734525	linear	4916	NA	NA	FALSE	FALSE	FALSE
i_ASPD_criterion_A1_4	Criteria: Breaking/entering	Anti-Social Personality Disorder	0.023297	0.0702559	1.02357	0.74019	logistic	4899	236	4663	FALSE	FALSE	FALSE
e26_10_wdfidg1	Withdrawal symptom: Restlessness	Alcohol	0.0115107	0.0347824	1.01158	0.740693	logistic	4915	1183	3732	FALSE	FALSE	FALSE
h10b_sed	Withdrawal symptom: Sum	Sedatives	0.0325949	0.0986683	1.03313	0.741137	logistic	4903	111	4792	FALSE	FALSE	FALSE
h10b_mj2	Withdrawal symptom: Sum	Marijuana	0.0133688	0.0405442	1.01346	0.741601	logistic	4903	819	4084	FALSE	FALSE	FALSE
h10a_191	Withdrawal symptom: Anxiety	Sedatives	0.032556	0.100651	1.03309	0.746352	logistic	4903	105	4798	FALSE	FALSE	FALSE
j23	Episode caused by event	Depression	0.0116621	0.0363204	1.01173	0.748142	logistic	4893	1045	3848	FALSE	FALSE	FALSE
d_TobDep_Box7	Criteria: Tolerance	Tobacco	0.00968059	0.0301555	1.00973	0.748193	logistic	4917	2172	2745	FALSE	FALSE	FALSE
j28_mse_	Sought treatment	Depression	-0.0124234	0.0390077	0.987653	0.750117	logistic	4874	861	4013	FALSE	FALSE	FALSE
e26_1_wdshk1	Withdrawal symptom: Shaking	Alcohol	0.0137159	0.0430969	1.01381	0.75029	logistic	4915	680	4235	FALSE	FALSE	FALSE
g22	Sought treatment	Opiate	-0.0128982	0.0405471	0.987185	0.750407	logistic	4911	791	4120	FALSE	FALSE	FALSE
h_mj_DSM5_Dia	Marijuana use disorder (DSM-5)	Marijuana	0.010317	0.0328958	1.01037	0.753805	logistic	4461	2085	2376	FALSE	FALSE	FALSE
h_mjDependence	Marijuana Dependence (DSM-IV)	Marijuana	0.0114471	0.0365131	1.01151	0.753896	logistic	3938	1406	2532	FALSE	FALSE	FALSE
h_ot_DSM5_SxCT	DSM-5 criterion count	Other drug	0.0121747	0.0390478	NA	0.755214	linear	4918	NA	NA	FALSE	FALSE	FALSE
o_AgeOfCritAEvent	Age at diagnosis	PTSD	-0.0764321	0.246619	NA	0.756644	linear	3039	NA	NA	FALSE	FALSE	FALSE
h_se_DepBox5	Criteria: Used more than intended	Sedatives	0.0296684	0.0968268	1.03011	0.759295	logistic	4903	116	4787	FALSE	FALSE	FALSE
g_OpDepBox1	Criteria: Time spent obtaining/using	Opiate	-0.0121168	0.0399116	0.987956	0.761439	logistic	4911	828	4083	FALSE	FALSE	FALSE
g3_opidl	Frequent use	Opiate	-0.0111814	0.0374874	0.988881	0.765497	logistic	4911	984	3927	FALSE	FALSE	FALSE
h1b_pcpa	Age of first use	Other drug	0.0737646	0.249566	NA	0.767648	linear	688	NA	NA	FALSE	FALSE	FALSE
h1b_seda	Age of first use	Sedatives	-0.0982751	0.334093	NA	0.768717	linear	797	NA	NA	FALSE	FALSE	FALSE
h10a_8_o	Withdrawal symptom: Change in appetite	Other drug	-0.0169016	0.057509	0.98324	0.768838	logistic	4902	355	4547	FALSE	FALSE	FALSE
b3_3_bra	Brain injury/concussion	Medical	0.0154964	0.052819	1.01562	0.769227	logistic	4917	431	4486	FALSE	FALSE	FALSE
a14b_sti	Number of miscarriages	Demographics	0.0122596	0.0420709	NA	0.770754	linear	4916	NA	NA	FALSE	FALSE	FALSE
e25_depr	Symptom of use: Depression	Alcohol	-0.00972553	0.0338418	0.990322	0.77382	logistic	4914	1286	3628	FALSE	FALSE	FALSE
e25_seei	Symptom of use: Visual hallucination	Alcohol	0.0173884	0.060769	1.01754	0.774772	logistic	4911	309	4602	FALSE	FALSE	FALSE
f22b_exp	Age at diagnosis	Cocaine	0.0360466	0.127711	NA	0.777771	linear	2898	NA	NA	FALSE	FALSE	FALSE
f12_9_st	Withdrawal symptom: Nightmares	Cocaine	0.0119695	0.043071	1.01204	0.781088	logistic	4914	676	4238	FALSE	FALSE	FALSE
e5_evryd	Frequent use	Alcohol	-0.00871994	0.0317742	0.991318	0.783751	logistic	4916	3111	1805	FALSE	FALSE	FALSE
h_otDependence	Other drug Dependence (DSM-IV)	Stimulants	-0.0252739	0.0921726	0.975043	0.783929	logistic	4843	135	4708	FALSE	FALSE	FALSE
e_AlcDependence	Alcohol Dependence (DSM-IV)	Alcohol	0.00972429	0.0354738	1.00977	0.783988	logistic	4093	2623	1470	FALSE	FALSE	FALSE
b3_16_il	Any other illness	Medical	0.00965841	0.036495	1.00971	0.791279	logistic	4916	1055	3861	FALSE	FALSE	FALSE
o_CritE	Criteria: Duration	PTSD	-0.0184463	0.0702643	0.981723	0.792915	logistic	4874	228	4646	FALSE	FALSE	FALSE
r_count	Criterion count	Social Phobia	0.00461966	0.0177276	NA	0.794419	linear	4874	NA	NA	FALSE	FALSE	FALSE
r_diago	Social phobia	Social Phobia	0.0174975	0.0674225	1.01765	0.795234	logistic	4194	249	3945	FALSE	FALSE	FALSE
k_I_A	Criteria: Elevated/irritable mood	Mania	0.0191578	0.0739566	1.01934	0.795603	logistic	4887	205	4682	FALSE	FALSE	FALSE
b4b_ernu	Number of emergency room visits	Medical	-0.0310294	0.121131	NA	0.797835	linear	4860	NA	NA	FALSE	FALSE	FALSE
M_A	Criteria: Inattentive/Impulsive	ADHD	0.00954579	0.0377364	1.00959	0.800299	logistic	4918	945	3973	FALSE	FALSE	FALSE
h10b_sti	Withdrawal symptom: Sum	Stimulants	-0.0238036	0.0961198	0.976477	0.804409	logistic	4902	122	4780	FALSE	FALSE	FALSE
j29_mse_	Prescribed medication	Depression	0.0116472	0.0483095	1.01172	0.809481	logistic	3163	576	2587	FALSE	FALSE	FALSE
e3_regag	Age of regular use	Alcohol	0.0292728	0.122432	NA	0.811042	linear	4790	NA	NA	FALSE	FALSE	FALSE
h1_pcp	Ever used: PCP	Other drug	-0.010406	0.0435901	0.989648	0.811319	logistic	4902	685	4217	FALSE	FALSE	FALSE
j_boxd	Criteria: Insomnia/hypersomnia	Depression	-0.00709626	0.0299043	0.992929	0.812425	logistic	4893	2261	2632	FALSE	FALSE	FALSE
d16_2_nervsx	Withdrawal symptom: Anxiety	Tobacco	0.00743963	0.0316421	1.00747	0.814117	logistic	4917	1635	3282	FALSE	FALSE	FALSE
e26_3_wdanx1	Withdrawal symptom: Anxiety	Alcohol	-0.0082167	0.0359077	0.991817	0.819002	logistic	4915	1086	3829	FALSE	FALSE	FALSE
h10a_3_s	Withdrawal symptom: Sleepy	Stimulants	-0.0215204	0.0956985	0.97871	0.822075	logistic	4902	122	4780	FALSE	FALSE	FALSE
h10a_sedd	Withdrawal symptom: Sum	Sedatives	0.00422663	0.0189857	NA	0.823839	linear	4903	NA	NA	FALSE	FALSE	FALSE
a9_mstat_married	Ever married	Demographics	0.00924236	0.0423319	1.00929	0.827171	logistic	4918	710	4208	FALSE	FALSE	FALSE
i22a_vl	Age at diagnosis	Conduct Disorder	-0.081233	0.374638	NA	0.828378	linear	1191	NA	NA	FALSE	FALSE	FALSE
k_I_B7	Criteria: Excessive pleasurable activities	Mania	0.0150787	0.0697943	1.01519	0.828953	logistic	4883	233	4650	FALSE	FALSE	FALSE
e25_para	Symptom of use: Paranoia	Alcohol	-0.00912723	0.0423296	0.990914	0.829282	logistic	4913	714	4199	FALSE	FALSE	FALSE
b_Asthma_medications	Ever used: Asthma meds	Medical	-0.0160879	0.0779591	0.984041	0.836507	logistic	4918	185	4733	FALSE	FALSE	FALSE
a9_mstat_never_married	Never married	Demographics	-0.00668774	0.0324331	0.993335	0.836634	logistic	4918	2997	1921	FALSE	FALSE	FALSE
f1d_1_co	Age of regularly use	Cocaine	0.0243588	0.119628	NA	0.838662	linear	3079	NA	NA	FALSE	FALSE	FALSE
g_OpDepBox4	Criteria: Used more than intended	Opiate	-0.00811327	0.0398671	0.99192	0.838738	logistic	4911	825	4086	FALSE	FALSE	FALSE
h1d_otha	Ever injected	Other drug	-0.0112334	0.0552476	0.988829	0.838878	logistic	4902	413	4489	FALSE	FALSE	FALSE
b7e_opi1	Years: Opiates	Medical	-0.0048526	0.0243904	NA	0.842306	linear	4910	NA	NA	FALSE	FALSE	FALSE
d16_1_irrsx	Withdrawal symptom: Irritablility	Tobacco	-0.00597973	0.0302506	0.994038	0.843301	logistic	4917	2068	2849	FALSE	FALSE	FALSE
e_AlcDep_Var1	Criteria: Tolerance	Alcohol	-0.00595754	0.0303128	0.99406	0.844191	logistic	4917	2249	2668	FALSE	FALSE	FALSE
d16_3_rstsx	Withdrawal symptom: Restlessness	Tobacco	0.00601596	0.0309821	1.00603	0.846039	logistic	4917	1827	3090	FALSE	FALSE	FALSE
h10a_21_	Withdrawal symptom: Twitching	Marijuana	-0.0184051	0.0968296	0.981763	0.849249	logistic	4903	119	4784	FALSE	FALSE	FALSE
h10a_2_1	Withdrawal symptom: Restlessness	Sedatives	0.0194965	0.102864	1.01969	0.849673	logistic	4903	102	4801	FALSE	FALSE	FALSE
f1a_cocl	Number of times used	Cocaine	-12.0001	64.8894	NA	0.853301	linear	1961	NA	NA	FALSE	FALSE	FALSE
z_lt	Lifetime Trauma Assessment	Environment	0.00568978	0.0314147	1.00571	0.856275	logistic	4874	3153	1721	FALSE	FALSE	FALSE
i_ASPD_criterion_A1_2	Criteria: Shoplifting	Anti-Social Personality Disorder	-0.00701819	0.0387798	0.993006	0.856387	logistic	4900	888	4012	FALSE	FALSE	FALSE
t4_2_pan	Symptom: Heart racing	Panic Disorder	0.0107909	0.0600276	1.01085	0.857337	logistic	4874	316	4558	FALSE	FALSE	FALSE
h10a_3_o	Withdrawal symptom: Sleepy	Other drug	-0.0101698	0.0568405	0.989882	0.858002	logistic	4902	358	4544	FALSE	FALSE	FALSE
i_ASPD_criterion_A1_1	Crtiera: Stealing	Anti-Social Personality Disorder	0.00930787	0.0522456	1.00935	0.8586	logistic	4900	442	4458	FALSE	FALSE	FALSE
r_C	Criteria: Recognize fear is excessive	Social Phobia	0.0115768	0.0654609	1.01164	0.859626	logistic	4874	262	4612	FALSE	FALSE	FALSE
i_ASPD_criterion_A1	Criteria: Unlawful behaviors	Anti-Social Personality Disorder	0.00537195	0.0309725	1.00539	0.862303	logistic	4900	2743	2157	FALSE	FALSE	FALSE
e_AlcAb_Var1	Abuse criteria: Failure to fulfill obligations	Alcohol	-0.00519802	0.0308076	0.994815	0.866013	logistic	4917	1949	2968	FALSE	FALSE	FALSE
h1b_hala	Age of first use	Other drug	0.0309282	0.183922	NA	0.866505	linear	733	NA	NA	FALSE	FALSE	FALSE
b_hos_pregnancy	Hospital: pregnancy	Medical	-0.0148599	0.0915455	0.98525	0.871052	logistic	4918	137	4781	FALSE	FALSE	FALSE
h10a_192	Withdrawal symptom: Anxiety	Other drug	-0.00975473	0.0611801	0.990293	0.87332	logistic	4902	305	4597	FALSE	FALSE	FALSE
p1_anxio	Ever anxious	Anxiety	-0.00615732	0.0390229	0.993862	0.874624	logistic	4875	864	4011	FALSE	FALSE	FALSE
g_OP_Var3	Abuse criteria: Legal problems	Opiate	-0.00896677	0.0592366	0.991073	0.879682	logistic	4911	336	4575	FALSE	FALSE	FALSE
g7_1_opi	Symptom of use: Depression	Opiate	-0.00674643	0.0447807	0.993276	0.880248	logistic	4911	614	4297	FALSE	FALSE	FALSE
s_criterion_A	Criteria: Agoraphobic fears	Agoraphobia	-0.00908719	0.0607458	0.990954	0.881085	logistic	4415	311	4104	FALSE	FALSE	FALSE
s6_agphb	Cause substance use	Agoraphobia	-0.0122927	0.0826758	0.987783	0.881802	logistic	4264	160	4104	FALSE	FALSE	FALSE
z1b_prnt	Parental death before age 6	Environment	-0.0108265	0.0728171	0.989232	0.881806	logistic	4499	214	4285	FALSE	FALSE	FALSE
e26_2_wdinsom1	Withdrawal symptom: Insomnia	Alcohol	0.00557284	0.0379059	1.00559	0.883118	logistic	4915	937	3978	FALSE	FALSE	FALSE
j_boxc	Criteria: Change in appetite/weight	Depression	-0.00435233	0.0299578	0.995657	0.884488	logistic	4893	2198	2695	FALSE	FALSE	FALSE
t_criterion_count	Criterion count	Panic Disorder	0.000852759	0.0059051	NA	0.885182	linear	4874	NA	NA	FALSE	FALSE	FALSE
e2a_4_na	Reaction: Nausea	Alcohol	0.00683313	0.0485583	1.00686	0.888091	logistic	4917	516	4401	FALSE	FALSE	FALSE
h10a_othe	Withdrawal symptom: Sum	Other drug	0.0074374	0.0530361	NA	0.888482	linear	4902	NA	NA	FALSE	FALSE	FALSE
h1b_sola	Age of first use	Other drug	0.0641919	0.459146	NA	0.888982	linear	180	NA	NA	FALSE	FALSE	FALSE
f12_1_st	Withdrawal symptom: Depressed mood	Cocaine	-0.00439501	0.0316505	0.995615	0.88956	logistic	4914	1670	3244	FALSE	FALSE	FALSE
g_OPDependence	Opiate Dependence (DSM-IV)	Opiate	-0.00518104	0.0382652	0.994832	0.892297	logistic	4784	940	3844	FALSE	FALSE	FALSE
e13a	Number of blackouts	Alcohol	0.0821049	0.639653	NA	0.897881	linear	1610	NA	NA	FALSE	FALSE	FALSE
j3b_mse_	Length of severe episode	Depression	-0.222473	1.74478	NA	0.898549	linear	2546	NA	NA	FALSE	FALSE	FALSE
h_ot_DepBox5	Criteria: Used more than intended	Other drug	-0.0064386	0.0510709	0.993582	0.899675	logistic	4902	456	4446	FALSE	FALSE	FALSE
g11g_pro	Withdrawal symptom: Intefere with functioining	Opiate	-0.0049649	0.0406545	0.995047	0.902801	logistic	4911	785	4126	FALSE	FALSE	FALSE
e26_9_wdhear1	Withdrawal symptom: Hallucinations	Alcohol	0.00891891	0.0731127	1.00896	0.902908	logistic	4915	209	4706	FALSE	FALSE	FALSE
f12_4_st	Withdrawal symptom: Insomnia	Cocaine	0.00390179	0.0321985	1.00391	0.903549	logistic	4914	1556	3358	FALSE	FALSE	FALSE
o_treatment	Sought treatment	PTSD	0.00655316	0.0544239	1.00657	0.904159	logistic	4874	393	4481	FALSE	FALSE	FALSE
h_mj_DepBox3	Criteria: Tolerance	Marijuana	0.00445738	0.0371625	1.00447	0.904528	logistic	4903	1050	3853	FALSE	FALSE	FALSE
e_AlcDep_Var6	Criteria: Continued use despite physical/psychological problems	Alcohol	-0.00367084	0.0310713	0.996336	0.905955	logistic	4917	1799	3118	FALSE	FALSE	FALSE
g_OP_Var4	Abuse criteria: Continued use despite social/interpersonal problems	Opiate	0.00467356	0.0402774	1.00468	0.907625	logistic	4911	808	4103	FALSE	FALSE	FALSE
i_ASPD_criterion_A1_6	Criteria: Vandalism	Anti-Social Personality Disorder	0.00793681	0.0692731	1.00797	0.908784	logistic	4900	244	4656	FALSE	FALSE	FALSE
u3_gampr	Cause problems	Gambling	-0.00616446	0.0543824	0.993854	0.90975	logistic	4876	417	4459	FALSE	FALSE	FALSE
g_OP_Var1	Abuse criteria: Failure to fulfill obligations	Opiate	-0.00494137	0.0440968	0.995071	0.910778	logistic	4911	647	4264	FALSE	FALSE	FALSE
h1_sol	Ever used: Solvents	Other drug	0.00901822	0.0806431	1.00906	0.910959	logistic	4902	178	4724	FALSE	FALSE	FALSE
e_AlcDep_Var7	Criteria: Withdrawal	Alcohol	0.00355634	0.0320321	1.00356	0.911597	logistic	4917	1565	3352	FALSE	FALSE	FALSE
e_DSM5_Dia	Alcohol use disorder (DSM-5)	Alcohol	-0.00383638	0.0346289	0.996171	0.911787	logistic	4579	3166	1413	FALSE	FALSE	FALSE
b_Antipsychotics	Ever used: Antipsychotics	Medical	-0.0066127	0.0602181	0.993409	0.912558	logistic	4918	314	4604	FALSE	FALSE	FALSE
h10a_2_s	Withdrawal symptom: Restlessness	Stimulants	0.0114	0.105293	1.01147	0.913782	logistic	4902	101	4801	FALSE	FALSE	FALSE
j_boxf	Criteria: Fatigue	Depression	-0.00327883	0.0303615	0.996727	0.914001	logistic	4893	1975	2918	FALSE	FALSE	FALSE
h_ot_DepBox6	Criteria: Withdrawal	Other drug	-0.00563035	0.0522246	0.994385	0.914146	logistic	4902	437	4465	FALSE	FALSE	FALSE
j_boxg	Criteria: Worthlessness/excessive guilt	Depression	-0.00325128	0.0303104	0.996754	0.914578	logistic	4893	1976	2917	FALSE	FALSE	FALSE
s_criterion_B	Criteria: Avoidance/distress	Agoraphobia	-0.00826308	0.0777752	0.991771	0.915389	logistic	4875	181	4694	FALSE	FALSE	FALSE
e_DSM5_SxCT	DSM-5 criterion count	Alcohol	-0.00564734	0.0539014	NA	0.916561	linear	4918	NA	NA	FALSE	FALSE	FALSE
b3_2_mig	Migraine	Medical	-0.00452867	0.0432911	0.995482	0.916685	logistic	4917	663	4254	FALSE	FALSE	FALSE
u1c_gama	Age of onset	Gambling	0.025038	0.245103	NA	0.918651	linear	1314	NA	NA	FALSE	FALSE	FALSE
t4_5_pan	Symptom: Numbness/tingling	Panic Disorder	-0.00829731	0.0871484	0.991737	0.924149	logistic	4874	143	4731	FALSE	FALSE	FALSE
t4_10_pa	Symptom: Feeling that things are unreal	Panic Disorder	-0.00750938	0.082346	0.992519	0.927339	logistic	4874	159	4715	FALSE	FALSE	FALSE
t4_8_pan	Symptom: Trembling	Panic Disorder	-0.00597447	0.0689531	0.994043	0.930953	logistic	4874	234	4640	FALSE	FALSE	FALSE
g11_8_ya	Withdrawal symptom: Insomnia	Opiate	-0.00350025	0.0407645	0.996506	0.931574	logistic	4911	781	4130	FALSE	FALSE	FALSE
e14_drnk	Craving	Alcohol	0.00278299	0.0331703	1.00279	0.933136	logistic	4916	1385	3531	FALSE	FALSE	FALSE
q_C_B	Criteria: Recognize compulsions are excessive	OCD	-0.00761326	0.0917487	0.992416	0.933868	logistic	4875	127	4748	FALSE	FALSE	FALSE
e26_5_wdhrt1	Withdrawal symptom: Increased heart rate	Alcohol	-0.00319402	0.0387806	0.996811	0.934359	logistic	4915	885	4030	FALSE	FALSE	FALSE
a14c_chi	Number of children	Demographics	0.00325513	0.0402563	NA	0.935556	linear	4917	NA	NA	FALSE	FALSE	FALSE
n6_suich	Hospitalization following attempt	Suicide	0.00749248	0.0941823	1.00752	0.936593	logistic	4873	120	4753	FALSE	FALSE	FALSE
j_boxe	Criteria: Psychomotor agitation/retardation	Depression	0.00252613	0.032321	1.00253	0.937703	logistic	4893	1485	3408	FALSE	FALSE	FALSE
e_AlcDep_Var3	Criteria: Used more than intended	Alcohol	0.00234197	0.0312114	1.00234	0.940186	logistic	4917	3029	1888	FALSE	FALSE	FALSE
h_ot_DepBox2	Criteria: Unsuccessful effort to decrease use	Other drug	0.00338696	0.0473773	1.00339	0.943009	logistic	4902	544	4358	FALSE	FALSE	FALSE
e25_hear	Symptom of use: Auditory hallucination	Alcohol	0.00422644	0.0605836	1.00424	0.944383	logistic	4911	311	4600	FALSE	FALSE	FALSE
p_criterion_count	Criterion count	Anxiety	-0.000466507	0.00686202	NA	0.945801	linear	4875	NA	NA	FALSE	FALSE	FALSE
b10_outp	Number of outpatient psychiatric treatment	Medical	0.00204368	0.030994	1.00205	0.947427	logistic	4918	3058	1860	FALSE	FALSE	FALSE
h1_oth	Ever used: Other drugs	Other drug	0.00356851	0.0548813	1.00357	0.948156	logistic	4902	422	4480	FALSE	FALSE	FALSE
b7d_met1	Years: Methadone	Medical	-0.000292084	0.00452285	NA	0.948511	linear	4917	NA	NA	FALSE	FALSE	FALSE
d_TobDep_Box6	Criteria: Continued use despite problems	Tobacco	0.0020046	0.0313922	1.00201	0.949084	logistic	4917	1664	3253	FALSE	FALSE	FALSE
e_AlcAbWODep	Alcohol Abuse without Dependence	Alcohol	0.0033357	0.0524272	1.00334	0.949269	logistic	2943	477	2466	FALSE	FALSE	FALSE
j_box_count	Criterion count	Depression	0.00341774	0.0549854	NA	0.95044	linear	4918	NA	NA	FALSE	FALSE	FALSE
b3_1_hbp	High blood pressure	Medical	0.00201167	0.0335264	1.00201	0.952154	logistic	4917	1541	3376	FALSE	FALSE	FALSE
j1	Ever depressed	Depression	0.00153881	0.0298814	1.00154	0.958929	logistic	4893	2602	2291	FALSE	FALSE	FALSE
e26_7_wdweak1	Withdrawal symptom: Weakness	Alcohol	-0.00179387	0.0350178	0.998208	0.959144	logistic	4915	1165	3750	FALSE	FALSE	FALSE
h1a_comn	Number of times used	Other drug	-0.0183171	0.371653	NA	0.960694	linear	4852	NA	NA	FALSE	FALSE	FALSE
h_st_DSM5_SxCT	DSM-5 criterion count	Stimulants	-0.000858663	0.0181605	NA	0.96229	linear	4918	NA	NA	FALSE	FALSE	FALSE
h_ot_DepBox1	Criteria: Time spent obtaining/using	Other drug	-0.00246049	0.0522118	0.997543	0.962413	logistic	4902	436	4466	FALSE	FALSE	FALSE
h_ot_DepBox3	Criteria: Tolerance	Other drug	-0.00259589	0.0554114	0.997407	0.962635	logistic	4902	378	4524	FALSE	FALSE	FALSE
f12g_pro	Withdrawal symptom: Intefere with functioining	Cocaine	-0.00142783	0.0309488	0.998573	0.963202	logistic	4914	1887	3027	FALSE	FALSE	FALSE
M_CritSum	Criterion count	ADHD	0.000540306	0.0118403	NA	0.963605	linear	4918	NA	NA	FALSE	FALSE	FALSE
b_Antidepressants	Ever used: Antidepressants	Medical	0.00160588	0.0356541	1.00161	0.964075	logistic	4918	1096	3822	FALSE	FALSE	FALSE
b3_11_as	Asthma	Medical	-0.00156854	0.0370538	0.998433	0.966235	logistic	4917	985	3932	FALSE	FALSE	FALSE
g7_6_opi	Symptom of use: Decreased social contact	Opiate	0.00173171	0.0420616	1.00173	0.96716	logistic	4911	724	4187	FALSE	FALSE	FALSE
e3a_firs	Age of first intoxication	Alcohol	0.0042689	0.107238	NA	0.968248	linear	4757	NA	NA	FALSE	FALSE	FALSE
k_I_B4	Criteria: Racing thoughts	Mania	0.00248735	0.0758248	1.00249	0.973831	logistic	4883	196	4687	FALSE	FALSE	FALSE
h10a_121	Withdrawal symptom: Stomach ache	Other drug	0.00197615	0.0650845	1.00198	0.975778	logistic	4902	267	4635	FALSE	FALSE	FALSE
j_diagnosis	Major Depressive Disorder	Depression	-0.000850816	0.0308591	0.99915	0.978004	logistic	4593	2257	2336	FALSE	FALSE	FALSE
i_ASPD_criterion_A3	Criteria: Impulsivity	Anti-Social Personality Disorder	-0.000906599	0.0334781	0.999094	0.978396	logistic	4899	1360	3539	FALSE	FALSE	FALSE
h4_mjdes	Craving	Marijuana	0.000936247	0.0380827	1.00094	0.980386	logistic	4903	964	3939	FALSE	FALSE	FALSE
a9_mstat_separated	Separated	Demographics	-0.0012559	0.0591766	0.998745	0.983068	logistic	4918	330	4588	FALSE	FALSE	FALSE
z_1_relatives	Caregiver: Other relative	Environment	0.000811293	0.0470039	1.00081	0.986229	logistic	4675	568	4107	FALSE	FALSE	FALSE
j_boxb	Criteria: Loss of interest	Depression	0.00050374	0.029795	1.0005	0.986511	logistic	4893	2418	2475	FALSE	FALSE	FALSE
g_DSM5_Dia	Opiate use disorder (DSM-5)	Opiate	-0.000571675	0.0371903	0.999428	0.987736	logistic	4851	1017	3834	FALSE	FALSE	FALSE
t9_panan	Anxiety between attacks	Panic Disorder	0.00122177	0.080868	1.00122	0.987946	logistic	4874	167	4707	FALSE	FALSE	FALSE
f_Coc_Var3	Abuse criteria: Legal problems	Cocaine	-0.000663131	0.0444457	0.999337	0.988096	logistic	4914	641	4273	FALSE	FALSE	FALSE
g_OPAbuse	Opiate Abuse	Opiate	-0.000526752	0.0384118	0.999473	0.989059	logistic	4911	926	3985	FALSE	FALSE	FALSE
h1a_haln	Number of times used	Other drug	0.0026814	0.207315	NA	0.989681	linear	4846	NA	NA	FALSE	FALSE	FALSE
h10a_2_o	Withdrawal symptom: Restlessness	Other drug	-0.000688856	0.0572511	0.999311	0.9904	logistic	4902	352	4550	FALSE	FALSE	FALSE
h_st_DSM5_Dia	Stimulants use disorder (DSM-5)	Stimulants	-0.000699857	0.0732319	0.9993	0.992375	logistic	4863	214	4649	FALSE	FALSE	FALSE
g11_15_n	Withdrawal symptom: Muscle pain	Opiate	0.000263165	0.0427611	1.00026	0.99509	logistic	4911	688	4223	FALSE	FALSE	FALSE
h10a_10_	Withdrawal symptom: Paranoia	Marijuana	0.000159372	0.0898403	1.00016	0.998585	logistic	4903	143	4760	FALSE	FALSE	FALSE
a8a_rac1_NA_AI	Race: Native American	Demographics	NA	NA	NA	NA	logistic	4918	41	4877	NA	NA	NA
a8a_rac1_Asian	Race: Asian	Demographics	NA	NA	NA	NA	logistic	4918	1	4917	NA	NA	NA
a8a_rac1_PI	Race: Pacific Islander	Demographics	NA	NA	NA	NA	logistic	4918	8	4910	NA	NA	NA
a8a_rac1_W_nH	Race: White	Demographics	NA	NA	NA	NA	logistic	4918	21	4897	NA	NA	NA
a8a_rac1_W_H	Race: White Hispanic	Demographics	NA	NA	NA	NA	logistic	4918	36	4882	NA	NA	NA
a8a_race_mixed	Race: Multiple	Demographics	NA	NA	NA	NA	NA	4918	NA	NA	NA	NA	NA
b3_6_men	Meningitis/encephalitis	Medical	NA	NA	NA	NA	logistic	4917	56	4861	NA	NA	NA
b_hos_kidney	Hospital: kidney	Medical	NA	NA	NA	NA	logistic	4918	81	4837	NA	NA	NA
b_hos_asthma	Hospital: asthma	Medical	NA	NA	NA	NA	logistic	4918	88	4830	NA	NA	NA
b_Mood_stabilizer	Ever used: Mood stabilizers	Medical	NA	NA	NA	NA	logistic	4918	72	4846	NA	NA	NA
b_Hormone_replacement	Ever used: Hormone replacement	Medical	NA	NA	NA	NA	NA	4918	NA	NA	NA	NA	NA
b_Lipid_lowering_drug	Ever used: Lipid lowering meds	Medical	NA	NA	NA	NA	logistic	4918	2	4916	NA	NA	NA
b_Diabetes_treatment	Ever used: Diabates meds	Medical	NA	NA	NA	NA	logistic	4918	1	4917	NA	NA	NA
e2a_2_hi	Reaction: Hives	Alcohol	NA	NA	NA	NA	logistic	4917	30	4887	NA	NA	NA
e24_panc	Symptom of use: Pancreatitis	Alcohol	NA	NA	NA	NA	logistic	4911	89	4822	NA	NA	NA
e24_yelj	Symptom of use: Yellow jaundice	Alcohol	NA	NA	NA	NA	logistic	4910	30	4880	NA	NA	NA
e24_stdi	Symptom of use: Stomach Disease	Alcohol	NA	NA	NA	NA	logistic	4910	76	4834	NA	NA	NA
e24_dmgh	Symptom of use: Heart damage	Alcohol	NA	NA	NA	NA	logistic	4910	33	4877	NA	NA	NA
f18b_cochlthprobsp	Symptom of use: Other health problems	Cocaine	NA	NA	NA	NA	NA	4914	NA	NA	NA	NA	NA
f_CocAbWODep	Cocaine Abuse without Dependence	Cocaine	NA	NA	NA	NA	logistic	4914	6	4908	NA	NA	NA
g_OPAbWODep	Opiate Abuse without Dependence	Opiate	NA	NA	NA	NA	logistic	4911	15	4896	NA	NA	NA
h4_stimd	Craving	Stimulants	NA	NA	NA	NA	logistic	4902	76	4826	NA	NA	NA
h4_sedde	Craving	Sedatives	NA	NA	NA	NA	logistic	4903	65	4838	NA	NA	NA
h4a_stim	Age at desire	Stimulants	NA	NA	NA	NA	NA	81	NA	NA	NA	NA	NA
h4a_sedd	Age at desire	Sedatives	NA	NA	NA	NA	NA	67	NA	NA	NA	NA	NA
h10a_11_	Withdrawal symptom: Diarrhea	Marijuana	NA	NA	NA	NA	logistic	4903	77	4826	NA	NA	NA
h10a_16_	Withdrawal symptom: Fever	Marijuana	NA	NA	NA	NA	logistic	4903	45	4858	NA	NA	NA
h10a_17_	Withdrawal symptom: Nausea	Marijuana	NA	NA	NA	NA	logistic	4903	82	4821	NA	NA	NA
h10a_1_s	Withdrawal symptom: Depressed mood	Stimulants	NA	NA	NA	NA	logistic	4902	88	4814	NA	NA	NA
h10a_4_s	Withdrawal symptom: Insomnia	Stimulants	NA	NA	NA	NA	logistic	4902	91	4811	NA	NA	NA
h10a_5_s	Withdrawal symptom: Oversleeping	Stimulants	NA	NA	NA	NA	logistic	4902	90	4812	NA	NA	NA
h10a_6_s	Withdrawal symptom: Craving	Stimulants	NA	NA	NA	NA	logistic	4902	82	4820	NA	NA	NA
h10a_7_s	Withdrawal symptom: Slowed down	Stimulants	NA	NA	NA	NA	logistic	4902	82	4820	NA	NA	NA
h10a_9_s	Withdrawal symptom: Nightmares	Stimulants	NA	NA	NA	NA	logistic	4902	32	4870	NA	NA	NA
h10a_10s	Withdrawal symptom: Paranoia	Stimulants	NA	NA	NA	NA	logistic	4902	39	4863	NA	NA	NA
h10a_1_1	Withdrawal symptom: Depressed mood	Sedatives	NA	NA	NA	NA	logistic	4903	93	4810	NA	NA	NA
h10a_4_1	Withdrawal symptom: Insomnia	Sedatives	NA	NA	NA	NA	logistic	4903	94	4809	NA	NA	NA
h10a_14_	Withdrawal symptom: Increased heart rate	Sedatives	NA	NA	NA	NA	logistic	4903	47	4856	NA	NA	NA
h10a_151	Withdrawal symptom: Sweating	Sedatives	NA	NA	NA	NA	logistic	4903	64	4839	NA	NA	NA
h10a_161	Withdrawal symptom: Fever	Sedatives	NA	NA	NA	NA	logistic	4903	29	4874	NA	NA	NA
h10a_171	Withdrawal symptom: Nausea	Sedatives	NA	NA	NA	NA	logistic	4903	56	4847	NA	NA	NA
h10a_18_	Withdrawal symptom: Headaches	Sedatives	NA	NA	NA	NA	logistic	4903	53	4850	NA	NA	NA
h10a_20_	Withdrawal symptom: Hands shake	Sedatives	NA	NA	NA	NA	logistic	4903	52	4851	NA	NA	NA
h10a_211	Withdrawal symptom: Twitching	Sedatives	NA	NA	NA	NA	logistic	4903	55	4848	NA	NA	NA
h10a_22_	Withdrawal symptom: Dizziness	Sedatives	NA	NA	NA	NA	logistic	4903	39	4864	NA	NA	NA
h10a_23_	Withdrawal symptom: Seizures	Sedatives	NA	NA	NA	NA	logistic	4903	7	4896	NA	NA	NA
h10a_24_	Withdrawal symptom: Hallucinations	Sedatives	NA	NA	NA	NA	logistic	4903	19	4884	NA	NA	NA
h10a_231	Withdrawal symptom: Seizures	Other drug	NA	NA	NA	NA	logistic	4902	20	4882	NA	NA	NA
h10a_241	Withdrawal symptom: Hallucinations	Other drug	NA	NA	NA	NA	logistic	4902	77	4825	NA	NA	NA
h10d_sti	Withdrawal symptom: Intefere with functioining	Stimulants	NA	NA	NA	NA	logistic	4902	86	4816	NA	NA	NA
h10d_sed	Withdrawal symptom: Intefere with functioining	Sedatives	NA	NA	NA	NA	logistic	4903	91	4812	NA	NA	NA
h_st_Var1	Abuse criteria: Failure to fulfill obligations	Stimulants	NA	NA	NA	NA	logistic	4902	80	4822	NA	NA	NA
h_se_Var1	Abuse criteria: Failure to fulfill obligations	Sedatives	NA	NA	NA	NA	logistic	4903	92	4811	NA	NA	NA
h_st_Var3	Abuse criteria: Legal problems	Stimulants	NA	NA	NA	NA	logistic	4902	17	4885	NA	NA	NA
h_se_Var3	Abuse criteria: Legal problems	Sedatives	NA	NA	NA	NA	logistic	4903	10	4893	NA	NA	NA
h_st_Var4	Abuse criteria: Continued use despite social/interpersonal problems	Stimulants	NA	NA	NA	NA	logistic	4903	96	4807	NA	NA	NA
h_se_Var4	Abuse criteria: Continued use despite social/interpersonal problems	Sedatives	NA	NA	NA	NA	logistic	4903	99	4804	NA	NA	NA
h_se_DepBox1	Criteria: Time spent obtaining/using	Sedatives	NA	NA	NA	NA	logistic	4903	96	4807	NA	NA	NA
h_st_DepBox3	Criteria: Tolerance	Stimulants	NA	NA	NA	NA	logistic	4902	94	4808	NA	NA	NA
h_st_DepBox4	Criteria: Reduction in other activties	Stimulants	NA	NA	NA	NA	logistic	4902	97	4805	NA	NA	NA
h_stAbWODep	Stimulant Abuse without Dependence	Stimulants	NA	NA	NA	NA	logistic	4903	17	4886	NA	NA	NA
h_seAbWODep	Sedative Abuse without Dependence	Marijuana	NA	NA	NA	NA	logistic	4903	16	4887	NA	NA	NA
l_A3	Criteria: Disorganized speech	Schizophrenia	NA	NA	NA	NA	logistic	4886	19	4867	NA	NA	NA
l_A4	Criteria: Catatonic/disorganized behavior	Schizophrenia	NA	NA	NA	NA	logistic	4886	10	4876	NA	NA	NA
l_A5	Criteria: Negative symptoms	Schizophrenia	NA	NA	NA	NA	logistic	4886	70	4816	NA	NA	NA
l_diago	Schizophrenia	Schizophrenia	NA	NA	NA	NA	NA	40	NA	NA	NA	NA	NA
j30_mse_	Receive ECT	Depression	NA	NA	NA	NA	logistic	3162	10	3152	NA	NA	NA
k_I_diago	Mania	Mania	NA	NA	NA	NA	logistic	4563	38	4525	NA	NA	NA
k20_mncm	Prescribed medication	Mania	NA	NA	NA	NA	logistic	4883	53	4830	NA	NA	NA
k_B_I_D	Bipolar I Disorder	Mania	NA	NA	NA	NA	logistic	4917	78	4839	NA	NA	NA
k_B_II_D	Bipolar II Disorder	Mania	NA	NA	NA	NA	logistic	4897	3	4894	NA	NA	NA
i_CD_criterion_B4	Criteria: Physically cruel to people	Conduct Disorder	NA	NA	NA	NA	logistic	4900	60	4840	NA	NA	NA
i_CD_criterion_B6	Criteria: Stealing with confrontation	Conduct Disorder	NA	NA	NA	NA	logistic	4899	66	4833	NA	NA	NA
i_CD_criterion_B7	Criteria: Forced sexual activity	Conduct Disorder	NA	NA	NA	NA	logistic	4900	7	4893	NA	NA	NA
i_CD_criterion_B8	Criteria: Set fires	Conduct Disorder	NA	NA	NA	NA	logistic	4900	52	4848	NA	NA	NA
i_CD_criterion_B9	Criteria: Vandalism	Conduct Disorder	NA	NA	NA	NA	logistic	4900	87	4813	NA	NA	NA
i_ASPD_criterion_A1_5	Criteria: Set fires	Anti-Social Personality Disorder	NA	NA	NA	NA	logistic	4900	18	4882	NA	NA	NA
i_ASPD_criterion_A1_8	Criteria: Arrested for other reasons	Anti-Social Personality Disorder	NA	NA	NA	NA	logistic	4880	47	4833	NA	NA	NA
i_ASPD_criterion_A2_2	Criteria: Assumed an alias	Anti-Social Personality Disorder	NA	NA	NA	NA	logistic	4900	96	4804	NA	NA	NA
i_CD_diago	Conduct Disorder	Conduct Disorder	NA	NA	NA	NA	logistic	4918	93	4825	NA	NA	NA
M_ADHD_GotMeds	Prescribed medication	ADHD	NA	NA	NA	NA	logistic	4878	13	4865	NA	NA	NA
p2_1_anx	Symptom: Trembling	Anxiety	NA	NA	NA	NA	logistic	4875	46	4829	NA	NA	NA
p2_2_anx	Symptom: Tense muscles	Anxiety	NA	NA	NA	NA	logistic	4875	48	4827	NA	NA	NA
p2_3_anx	Symptom: Restlessness	Anxiety	NA	NA	NA	NA	logistic	4875	64	4811	NA	NA	NA
p2_4_anx	Symptom: Tired	Anxiety	NA	NA	NA	NA	logistic	4875	56	4819	NA	NA	NA
p2_5_anx	Symptom: Shortness of breath	Anxiety	NA	NA	NA	NA	logistic	4875	45	4830	NA	NA	NA
p2_6_anx	Symptom: Heart racing	Anxiety	NA	NA	NA	NA	logistic	4875	48	4827	NA	NA	NA
p2_7_anx	Symptom: Sweating	Anxiety	NA	NA	NA	NA	logistic	4875	39	4836	NA	NA	NA
p2_8_anx	Symptom: Dry mouth	Anxiety	NA	NA	NA	NA	logistic	4875	39	4836	NA	NA	NA
p2_9_anx	Symptom: Dizziness	Anxiety	NA	NA	NA	NA	logistic	4875	40	4835	NA	NA	NA
p2_10_an	Symptom: Nausea	Anxiety	NA	NA	NA	NA	logistic	4875	37	4838	NA	NA	NA
p2_11_an	Symptom: Flushes/chills	Anxiety	NA	NA	NA	NA	logistic	4875	31	4844	NA	NA	NA
p2_12_an	Symptom: Frequent urination	Anxiety	NA	NA	NA	NA	logistic	4875	30	4845	NA	NA	NA
p2_13_an	Symptom: Trouble swallowing	Anxiety	NA	NA	NA	NA	logistic	4875	31	4844	NA	NA	NA
p2_14_on	Symptom: On edge	Anxiety	NA	NA	NA	NA	logistic	4875	56	4819	NA	NA	NA
p2_15_an	Symptom: Easily startled	Anxiety	NA	NA	NA	NA	logistic	4875	51	4824	NA	NA	NA
p2_16_an	Symptom: Difficulty concentrating	Anxiety	NA	NA	NA	NA	logistic	4875	65	4810	NA	NA	NA
p2_17_an	Symptom: Difficulty sleeping	Anxiety	NA	NA	NA	NA	logistic	4875	69	4806	NA	NA	NA
p2_18_an	Symptom: Irritability	Anxiety	NA	NA	NA	NA	logistic	4875	61	4814	NA	NA	NA
p5_anxtk	Cause substance use	Anxiety	NA	NA	NA	NA	logistic	4085	53	4032	NA	NA	NA
p6_anxag	Age at diagnosis	Anxiety	NA	NA	NA	NA	NA	81	NA	NA	NA	NA	NA
p_criterion_A	Criteria: Excessive worry	Anxiety	NA	NA	NA	NA	logistic	4875	76	4799	NA	NA	NA
p_criterion_B	Criteria: Difficult to control worry	Anxiety	NA	NA	NA	NA	logistic	4875	77	4798	NA	NA	NA
p_criterion_C	Criteria: Physical reaction	Anxiety	NA	NA	NA	NA	logistic	4875	75	4800	NA	NA	NA
p_criterion_E	Criteria: Significant distress	Anxiety	NA	NA	NA	NA	logistic	4875	58	4817	NA	NA	NA
p_diago	Generalized Anxiety Disorder	Anxiety	NA	NA	NA	NA	logistic	4030	19	4011	NA	NA	NA
q_O_A	Criteria: Obsessional thoughts	OCD	NA	NA	NA	NA	logistic	4875	63	4812	NA	NA	NA
q_O_B	Criteria: Recognize obsessions are excessive	OCD	NA	NA	NA	NA	logistic	4875	55	4820	NA	NA	NA
q_O_C	Criteria: Significant distress	OCD	NA	NA	NA	NA	logistic	4875	49	4826	NA	NA	NA
q_O_diago	OCD obsession	OCD	NA	NA	NA	NA	logistic	4606	37	4569	NA	NA	NA
q_C_diago	OCD compulsion	OCD	NA	NA	NA	NA	logistic	4709	10	4699	NA	NA	NA
q_AgeOnsetOCD_O	Age at obession diagnosis	OCD	NA	NA	NA	NA	NA	56	NA	NA	NA	NA	NA
q_diago	Obessessive Compulsive Disorder	OCD	NA	NA	NA	NA	logistic	4825	41	4784	NA	NA	NA
t4_6_pan	Symptom: Choking sensation	Panic Disorder	NA	NA	NA	NA	logistic	4874	97	4777	NA	NA	NA

### Sheet: STable9
Supplementary Table 9. PheWAS results for AUD PRS in EUR
phenotype	Simple_description	Group	beta	SE	OR	p	type	n_total	n_cases	n_controls	p.value	bonferroni	fdr
a_edu_attained	Education	Demographics	-0.209464	0.0220596	NA	3.15e-21	linear	5688	NA	NA	TRUE	TRUE	TRUE
e_DSM5_SxCT	DSM-5 criterion count	Alcohol	0.467336	0.0503504	NA	2.32e-20	linear	5692	NA	NA	TRUE	TRUE	TRUE
d_TobDep	Tobacco Dependence (DSM-IV)	Tobacco	0.302869	0.0337824	1.35374	3.09e-19	logistic	5220	3257	1963	TRUE	TRUE	TRUE
f1_cocev	Ever used: Cocaine	Cocaine	0.293158	0.0336624	1.34066	3.07e-18	logistic	5690	3767	1923	TRUE	TRUE	TRUE
e_AlcDep_Var4	Criteria: Reduction in other activties	Alcohol	0.261468	0.0308614	1.29884	2.41e-17	logistic	5691	2261	3430	TRUE	TRUE	TRUE
b7b_drn1	Years: Alcohol to intoxication	Medical	0.950413	0.111872	NA	2.49e-17	linear	5659	NA	NA	TRUE	TRUE	TRUE
d_TobDep_Box3	Criteria: Used more than intended	Tobacco	0.249446	0.0302369	1.28331	1.59e-16	logistic	5691	2996	2695	TRUE	TRUE	TRUE
e31	Sought treatment	Alcohol	0.252414	0.0308263	1.28713	2.65e-16	logistic	5691	2551	3140	TRUE	TRUE	TRUE
g1_opiev	Ever used: Opiates	Opiate	0.25961	0.0318494	1.29642	3.6e-16	logistic	5690	3159	2531	TRUE	TRUE	TRUE
d3_cig10	>100 cigarettes lifetime	Tobacco	0.263043	0.0327105	1.30088	8.87e-16	logistic	5688	3862	1826	TRUE	TRUE	TRUE
d_FTND	Fagerstrom Test for Nicotine Dependence	Tobacco	0.307713	0.0386074	NA	1.9e-15	linear	5692	NA	NA	TRUE	TRUE	TRUE
g1d_opiu	Regularly use	Opiate	0.24315	0.0313725	1.27526	9.16e-15	logistic	5690	2451	3239	TRUE	TRUE	TRUE
f_CocDependence	Cocaine Dependence (DSM-IV)	Cocaine	0.24656	0.0319712	1.27962	1.24e-14	logistic	5402	2682	2720	TRUE	TRUE	TRUE
f_DSM5_Dia	Cocaine use disorder (DSM-5)	Cocaine	0.242494	0.0314775	1.27442	1.32e-14	logistic	5574	2911	2663	TRUE	TRUE	TRUE
e_AlcAb_Var4	Abuse criteria: Continued use despite social/interpersonal problems	Alcohol	0.234522	0.0309887	1.2643	3.79e-14	logistic	5691	3036	2655	TRUE	TRUE	TRUE
g_OPDependence	Opiate Dependence (DSM-IV)	Opiate	0.23863	0.031964	1.26951	8.29e-14	logistic	5518	2278	3240	TRUE	TRUE	TRUE
e_AlcDependence	Alcohol Dependence (DSM-IV)	Alcohol	0.266155	0.0359553	1.30494	1.34e-13	logistic	4745	2935	1810	TRUE	TRUE	TRUE
b7a_alcy	Years: Alcohol	Medical	0.932909	0.125994	NA	1.51e-13	linear	5669	NA	NA	TRUE	TRUE	TRUE
f1d_cocw	Regularly use	Cocaine	0.229066	0.0310449	1.25742	1.6e-13	logistic	5690	3015	2675	TRUE	TRUE	TRUE
e5_evryd	Frequent use	Alcohol	0.235856	0.0320315	1.26599	1.79e-13	logistic	5689	3598	2091	TRUE	TRUE	TRUE
a17b_hhi	Household income	Demographics	-0.232335	0.0317099	NA	2.69e-13	linear	5637	NA	NA	TRUE	TRUE	TRUE
g_OpDepBox5	Criteria: Tolerance	Opiate	0.22995	0.0315801	1.25854	3.3e-13	logistic	5690	2146	3544	TRUE	TRUE	TRUE
g_DSM5_Dia	Opiate use disorder (DSM-5)	Opiate	0.230091	0.0316029	1.25871	3.32e-13	logistic	5603	2404	3199	TRUE	TRUE	TRUE
g_OpDepBox7	Criteria: Reduction in other activties	Opiate	0.233214	0.0320942	1.26265	3.69e-13	logistic	5690	1932	3758	TRUE	TRUE	TRUE
e_AlcDep_Var6	Criteria: Continued use despite physical/psychological problems	Alcohol	0.224039	0.0308782	1.25112	4e-13	logistic	5691	2102	3589	TRUE	TRUE	TRUE
g_OpDepBox6	Criteria: Withdrawal	Opiate	0.227963	0.0314724	1.25604	4.38e-13	logistic	5690	2238	3452	TRUE	TRUE	TRUE
f_CocDepBox2	Criteria: Continued use despite physical/psychological problems	Cocaine	0.221696	0.0306194	1.24819	4.47e-13	logistic	5690	2651	3039	TRUE	TRUE	TRUE
f_Coc_Var2	Abuse criteria: Use in hazardous situations	Cocaine	0.222501	0.0307734	1.2492	4.82e-13	logistic	5690	2809	2881	TRUE	TRUE	TRUE
e_AlcDep_Var7	Criteria: Withdrawal	Alcohol	0.224921	0.0311166	1.25222	4.89e-13	logistic	5691	2040	3651	TRUE	TRUE	TRUE
e_DSM5_Dia	Alcohol use disorder (DSM-5)	Alcohol	0.258185	0.0359298	1.29458	6.68e-13	logistic	5239	3600	1639	TRUE	TRUE	TRUE
f_DSM5_SxCT	DSM-5 criterion count	Cocaine	0.452174	0.0628099	NA	6.85e-13	linear	5692	NA	NA	TRUE	TRUE	TRUE
g_DSM5_SxCT	DSM-5 criterion count	Opiate	0.463728	0.0645372	NA	7.56e-13	linear	5692	NA	NA	TRUE	TRUE	TRUE
i_1_2	Truancy, suspended or expelled from school	Conduct Disorder	0.237763	0.0331751	1.26841	7.67e-13	logistic	5676	3909	1767	TRUE	TRUE	TRUE
d_TobDep_Box5	Criteria: Withdrawal	Tobacco	0.213593	0.0299181	1.23812	9.38e-13	logistic	5691	2533	3158	TRUE	TRUE	TRUE
g22	Sought treatment	Opiate	0.224964	0.0317054	1.25228	1.29e-12	logistic	5690	2057	3633	TRUE	TRUE	TRUE
f_CocDepBox4	Criteria: Used more than intended	Cocaine	0.216561	0.0305383	1.2418	1.33e-12	logistic	5690	2569	3121	TRUE	TRUE	TRUE
e_AlcAb_Var1	Abuse criteria: Failure to fulfill obligations	Alcohol	0.213985	0.0305232	1.2386	2.37e-12	logistic	5691	2466	3225	TRUE	TRUE	TRUE
e25	Symptom of use: Number psychological problems	Alcohol	0.146236	0.020853	NA	2.61e-12	linear	5686	NA	NA	TRUE	TRUE	TRUE
f_CocAbuse	Cocaine Abuse	Cocaine	0.21531	0.0307939	1.24025	2.71e-12	logistic	5690	2865	2825	TRUE	TRUE	TRUE
g3_opidl	Frequent use	Opiate	0.219238	0.0313693	1.24513	2.77e-12	logistic	5690	2334	3356	TRUE	TRUE	TRUE
e_AlcDep_Var3	Criteria: Used more than intended	Alcohol	0.218349	0.0314318	1.24402	3.74e-12	logistic	5691	3464	2227	TRUE	TRUE	TRUE
f24	Sought treatment	Cocaine	0.214048	0.0309779	1.23868	4.86e-12	logistic	5690	2128	3562	TRUE	TRUE	TRUE
g_OpDepBox1	Criteria: Time spent obtaining/using	Opiate	0.217614	0.0316003	1.24311	5.72e-12	logistic	5690	2120	3570	TRUE	TRUE	TRUE
e_AlcAb_Var3	Abuse criteria: Legal problems	Alcohol	0.408384	0.059348	1.50438	5.94e-12	logistic	5691	369	5322	TRUE	TRUE	TRUE
g_OpDepBox3	Criteria: Unsuccessful effort to decrease use	Opiate	0.216658	0.0314918	1.24192	5.99e-12	logistic	5690	2205	3485	TRUE	TRUE	TRUE
f_CocDepBox3	Criteria: Unsuccessful effort to decrease use	Cocaine	0.211075	0.0306814	1.23501	6e-12	logistic	5690	2586	3104	TRUE	TRUE	TRUE
e_AlcoholAbuse	Alcohol Abuse	Alcohol	0.225326	0.0327682	1.25273	6.14e-12	logistic	5679	3624	2055	TRUE	TRUE	TRUE
e25_depr	Symptom of use: Depression	Alcohol	0.220555	0.0323833	1.24677	9.71e-12	logistic	5685	1640	4045	TRUE	TRUE	TRUE
d_TobDep_Box7	Criteria: Tolerance	Tobacco	0.204292	0.0301911	1.22666	1.32e-11	logistic	5691	2421	3270	TRUE	TRUE	TRUE
g_OPAbuse	Opiate Abuse	Opiate	0.211614	0.0313408	1.23567	1.46e-11	logistic	5690	2314	3376	TRUE	TRUE	TRUE
e14_drnk	Craving	Alcohol	0.219131	0.0325769	1.24499	1.74e-11	logistic	5689	1621	4068	TRUE	TRUE	TRUE
g11g_pro	Withdrawal symptom: Intefere with functioining	Opiate	0.211695	0.031699	1.23577	2.42e-11	logistic	5690	2041	3649	TRUE	TRUE	TRUE
g11_5_st	Withdrawal symptom: Sweating	Opiate	0.213297	0.0319784	1.23775	2.56e-11	logistic	5690	1938	3752	TRUE	TRUE	TRUE
e26_5_wdhrt1	Withdrawal symptom: Increased heart rate	Alcohol	0.2392	0.0360619	1.27023	3.29e-11	logistic	5688	1176	4512	TRUE	TRUE	TRUE
g_OpDepBox2	Criteria: Continued use despite physical/psychological problems	Opiate	0.207361	0.031329	1.23043	3.62e-11	logistic	5690	2216	3474	TRUE	TRUE	TRUE
g11	Withdrawal symptom: Sum	Opiate	0.55448	0.0836647	NA	3.73e-11	linear	5690	NA	NA	TRUE	TRUE	TRUE
d16_1_irrsx	Withdrawal symptom: Irritablility	Tobacco	0.1951	0.029687	1.21543	4.97e-11	logistic	5691	2705	2986	TRUE	TRUE	TRUE
g11_9_mu	Withdrawal symptom: Craving	Opiate	0.209498	0.0318864	1.23306	5.03e-11	logistic	5690	2009	3681	TRUE	TRUE	TRUE
g11_3_st	Withdrawal symptom: Chills	Opiate	0.206972	0.0316282	1.22995	5.99e-11	logistic	5690	2097	3593	TRUE	TRUE	TRUE
g11_2_tr	Withdrawal symptom: Pupil dilation	Opiate	0.207486	0.0317304	1.23058	6.19e-11	logistic	5690	2052	3638	TRUE	TRUE	TRUE
g_OP_Var4	Abuse criteria: Continued use despite social/interpersonal problems	Opiate	0.206953	0.0317022	1.22992	6.66e-11	logistic	5690	2065	3625	TRUE	TRUE	TRUE
d4e_pack	Frequent use	Tobacco	0.194037	0.0298734	1.21414	8.29e-11	logistic	5691	2849	2842	TRUE	TRUE	TRUE
d16_2_nervsx	Withdrawal symptom: Anxiety	Tobacco	0.193647	0.0298483	1.21367	8.71e-11	logistic	5691	2304	3387	TRUE	TRUE	TRUE
d_TobDep_Box4	Criteria: Unsuccessful effort to decrease use	Tobacco	0.196287	0.0303431	1.21688	9.87e-11	logistic	5691	3251	2440	TRUE	TRUE	TRUE
b10_outp	Number of outpatient psychiatric treatment	Medical	0.214171	0.0331664	1.23883	1.06e-10	logistic	5692	4196	1496	TRUE	TRUE	TRUE
e26_4_wddepr1	Withdrawal symptom: Depressed mood	Alcohol	0.205434	0.0318465	1.22806	1.11e-10	logistic	5688	1778	3910	TRUE	TRUE	TRUE
f_CocDepBox7	Criteria: Reduction in other activties	Cocaine	0.198358	0.0307762	1.2194	1.15e-10	logistic	5690	2171	3519	TRUE	TRUE	TRUE
f3_cocda	Frequent use	Cocaine	0.195872	0.0306125	1.21637	1.57e-10	logistic	5690	2575	3115	TRUE	TRUE	TRUE
g7_6_opi	Symptom of use: Decreased social contact	Opiate	0.203318	0.0317907	1.22546	1.6e-10	logistic	5690	1974	3716	TRUE	TRUE	TRUE
g11_11_g	Withdrawal symptom: Stomach ache	Opiate	0.2036	0.0319166	1.22581	1.78e-10	logistic	5690	1979	3711	TRUE	TRUE	TRUE
d_TobDep_Box6	Criteria: Continued use despite problems	Tobacco	0.191886	0.0301195	1.21153	1.88e-10	logistic	5691	2145	3546	TRUE	TRUE	TRUE
d16_3_rstsx	Withdrawal symptom: Restlessness	Tobacco	0.188626	0.0296224	1.20759	1.92e-10	logistic	5691	2487	3204	TRUE	TRUE	TRUE
f_Coc_Var4	Abuse criteria: Continued use despite social/interpersonal problems	Cocaine	0.194068	0.0306537	1.21418	2.44e-10	logistic	5690	2457	3233	TRUE	TRUE	TRUE
e_AlcAb_Var2	Abuse criteria: Use in hazardous situations	Alcohol	0.197914	0.0312806	1.21886	2.5e-10	logistic	5691	3272	2419	TRUE	TRUE	TRUE
g5_opide	Craving	Opiate	0.198806	0.0316027	1.21995	3.16e-10	logistic	5690	2041	3649	TRUE	TRUE	TRUE
g11_8_ya	Withdrawal symptom: Insomnia	Opiate	0.201561	0.0320851	1.22331	3.34e-10	logistic	5690	1922	3768	TRUE	TRUE	TRUE
e26_1_wdshk1	Withdrawal symptom: Shaking	Alcohol	0.235179	0.0375887	1.26514	3.93e-10	logistic	5688	1044	4644	TRUE	TRUE	TRUE
g11_13_s	Withdrawal symptom: Nose running	Opiate	0.198706	0.0317609	1.21982	3.94e-10	logistic	5690	2024	3666	TRUE	TRUE	TRUE
e_AlcDep_Var5	Criteria: Time spent obtaining/using	Alcohol	0.194145	0.0311335	1.21427	4.49e-10	logistic	5691	1970	3721	TRUE	TRUE	TRUE
e13_blko	Blackout	Alcohol	0.187128	0.0300341	1.20578	4.65e-10	logistic	5689	3142	2547	TRUE	TRUE	TRUE
g11_1_fl	Withdrawal symptom: Depressed mood	Opiate	0.197929	0.0320499	1.21888	6.59e-10	logistic	5690	1867	3823	TRUE	TRUE	TRUE
g11_15_n	Withdrawal symptom: Muscle pain	Opiate	0.1999	0.03239	1.22128	6.76e-10	logistic	5690	1765	3925	TRUE	TRUE	TRUE
g11_4_di	Withdrawal symptom: Increased heart rate	Opiate	0.198581	0.0324713	1.21967	9.62e-10	logistic	5690	1764	3926	TRUE	TRUE	TRUE
g7	Symptom of use: Number of these problems	Opiate	0.139761	0.0228847	NA	1.08e-09	linear	5690	NA	NA	TRUE	TRUE	TRUE
g7_1_opi	Symptom of use: Depression	Opiate	0.195333	0.0323263	1.21572	1.52e-09	logistic	5690	1809	3881	TRUE	TRUE	TRUE
g_OpDepBox4	Criteria: Used more than intended	Opiate	0.189724	0.0314709	1.20892	1.65e-09	logistic	5690	2108	3582	TRUE	TRUE	TRUE
h21	Sought treatment	Other drug	0.239063	0.039826	1.27006	1.94e-09	logistic	5684	4658	1026	TRUE	TRUE	TRUE
g11_6_ey	Withdrawal symptom: Fever	Opiate	0.197362	0.0330118	1.21818	2.25e-09	logistic	5690	1658	4032	TRUE	TRUE	TRUE
d_TobDep_Box1	Criteria: Time spent obtaining/using	Tobacco	0.176319	0.0297945	1.19282	3.26e-09	logistic	5691	2825	2866	TRUE	TRUE	TRUE
e_AlcDep_Var2	Criteria: Unsuccessful effort to decrease use	Alcohol	0.177835	0.0301284	1.19463	3.58e-09	logistic	5691	2810	2881	TRUE	TRUE	TRUE
e26_10_wdfidg1	Withdrawal symptom: Restlessness	Alcohol	0.194029	0.0330208	1.21413	4.2e-09	logistic	5688	1543	4145	TRUE	TRUE	TRUE
h1_mj	Ever used: Marijuana	Marijuana	0.231173	0.0394455	1.26008	4.61e-09	logistic	5682	4637	1045	TRUE	TRUE	TRUE
g_OP_Var1	Abuse criteria: Failure to fulfill obligations	Opiate	0.188215	0.0323242	1.20709	5.79e-09	logistic	5690	1805	3885	TRUE	TRUE	TRUE
f_CocDepBox1	Criteria: Time spent obtaining/using	Cocaine	0.176357	0.030566	1.19286	7.94e-09	logistic	5690	2336	3354	TRUE	TRUE	TRUE
f_Coc_Var1	Abuse criteria: Failure to fulfill obligations	Cocaine	0.1785	0.0309403	1.19542	7.97e-09	logistic	5690	2058	3632	TRUE	TRUE	TRUE
h1a_mjn	Number of times used	Marijuana	3.41343	0.591729	NA	8.44e-09	linear	5431	NA	NA	TRUE	TRUE	TRUE
e1a_alca	Age of first use	Alcohol	-0.282555	0.0497831	NA	1.45e-08	linear	5582	NA	NA	TRUE	TRUE	TRUE
g_OP_Var2	Abuse criteria: Use in hazardous situations	Opiate	0.180694	0.032003	1.19805	1.64e-08	logistic	5690	1939	3751	TRUE	TRUE	TRUE
e26_3_wdanx1	Withdrawal symptom: Anxiety	Alcohol	0.183726	0.0327217	1.20169	1.97e-08	logistic	5688	1586	4102	TRUE	TRUE	TRUE
e26_7_wdweak1	Withdrawal symptom: Weakness	Alcohol	0.18255	0.0326879	1.20027	2.34e-08	logistic	5688	1576	4112	TRUE	TRUE	TRUE
f_CocDepBox5	Criteria: Tolerance	Cocaine	0.172425	0.0311058	1.18818	2.97e-08	logistic	5690	2025	3665	TRUE	TRUE	TRUE
e26_2_wdinsom1	Withdrawal symptom: Insomnia	Alcohol	0.190621	0.0345804	1.21	3.54e-08	logistic	5688	1304	4384	TRUE	TRUE	TRUE
g11_7_no	Withdrawal symptom: Nausea	Opiate	0.173944	0.0319035	1.18999	4.97e-08	logistic	5690	1919	3771	TRUE	TRUE	TRUE
d15	Sought treatment	Tobacco	0.169165	0.031106	1.18432	5.38e-08	logistic	5691	1773	3918	TRUE	TRUE	TRUE
f12	Withdrawal symptom: Sum	Cocaine	0.228247	0.0420114	NA	5.77e-08	linear	5690	NA	NA	TRUE	TRUE	TRUE
e25_thin	Symptom of use: Clouded thinking	Alcohol	0.175653	0.0324266	1.19202	6.06e-08	logistic	5685	1603	4082	TRUE	TRUE	TRUE
f5_cocde	Craving	Cocaine	0.165101	0.0306784	1.17951	7.38e-08	logistic	5690	2168	3522	TRUE	TRUE	TRUE
g7_2_opi	Symptom of use: Trouble concentrating	Opiate	0.176294	0.0328388	1.19279	7.94e-08	logistic	5690	1654	4036	TRUE	TRUE	TRUE
e25_para	Symptom of use: Paranoia	Alcohol	0.247233	0.0460737	1.28048	8.05e-08	logistic	5681	619	5062	TRUE	TRUE	TRUE
g11_14_f	Withdrawal symptom: Yawning	Opiate	0.189482	0.0355218	1.20862	9.59e-08	logistic	5690	1285	4405	TRUE	TRUE	TRUE
e26_6_wdnaus1	Withdrawal symptom: Nausea	Alcohol	0.20781	0.0390989	1.23098	1.07e-07	logistic	5688	918	4770	TRUE	TRUE	TRUE
e25_jump	Symptom of use: Nervousness	Alcohol	0.214454	0.0404076	1.23918	1.11e-07	logistic	5684	847	4837	TRUE	TRUE	TRUE
f_CocDepBox6	Criteria: Withdrawal	Cocaine	0.161615	0.0306341	1.17541	1.32e-07	logistic	5690	2227	3463	TRUE	TRUE	TRUE
h2a_mjwk	Regularly use	Marijuana	0.165317	0.0315898	1.17977	1.67e-07	logistic	5682	3310	2372	TRUE	TRUE	TRUE
b1_healt	Health rating	Medical	0.0756052	0.0146191	NA	2.4e-07	linear	5691	NA	NA	TRUE	TRUE	TRUE
f12_8_st	Withdrawal symptom: Increased appetite	Cocaine	0.178493	0.0348235	1.19541	2.97e-07	logistic	5690	1294	4396	TRUE	TRUE	TRUE
z5_subst	Aware of household members using drugs and alcohol	Environment	0.153059	0.0298733	1.16539	3e-07	logistic	5377	2643	2734	TRUE	TRUE	TRUE
d1a_tob	Ever used: tobacco	Tobacco	0.246743	0.0482909	1.27985	3.23e-07	logistic	5691	5116	575	TRUE	TRUE	TRUE
h1_sed	Ever used: Sedatives	Sedatives	0.155695	0.0306591	1.16847	3.81e-07	logistic	5682	2267	3415	TRUE	TRUE	TRUE
z5_hmttt	Frequent drug/alcohol use in household	Environment	0.155215	0.030711	1.16791	4.33e-07	logistic	5378	2038	3340	TRUE	TRUE	TRUE
g11_10_p	Withdrawal symptom: Diarrhea	Opiate	0.165048	0.0332053	1.17945	6.68e-07	logistic	5690	1577	4113	TRUE	TRUE	TRUE
e_AlcDep_Var1	Criteria: Tolerance	Alcohol	0.150751	0.0304995	1.16271	7.7e-07	logistic	5691	2799	2892	TRUE	TRUE	TRUE
z6_smkrs	Household members cigarette smokers	Environment	0.162144	0.0330067	1.17603	8.99e-07	logistic	5368	3781	1587	TRUE	TRUE	TRUE
h1d_sedi	Ever injected	Sedatives	0.150287	0.030799	1.16217	1.06e-06	logistic	5683	2126	3557	TRUE	TRUE	TRUE
d16_7_descigsx	Withdrawal symptom: Craving	Tobacco	0.15224	0.0312447	1.16444	1.1e-06	logistic	5691	1805	3886	TRUE	TRUE	TRUE
j_boxb	Criteria: Loss of interest	Depression	0.142147	0.0292616	1.15275	1.19e-06	logistic	5672	3239	2433	TRUE	TRUE	TRUE
d16_8_appsx	Withdrawal symptom: Increased appetite	Tobacco	0.142673	0.0300985	1.15335	2.13e-06	logistic	5691	2078	3613	TRUE	TRUE	TRUE
h1_oth	Ever used: Other drugs	Other drug	0.162601	0.0346437	1.17657	2.69e-06	logistic	5681	1578	4103	TRUE	TRUE	TRUE
f12_1_st	Withdrawal symptom: Depressed mood	Cocaine	0.149488	0.031896	1.16124	2.78e-06	logistic	5690	1736	3954	TRUE	TRUE	TRUE
e26_8_wdache1	Withdrawal symptom: Headaches	Alcohol	0.169345	0.0363586	1.18453	3.2e-06	logistic	5688	1115	4573	TRUE	TRUE	TRUE
f_Coc_Var3	Abuse criteria: Legal problems	Cocaine	0.249522	0.0540827	1.28341	3.96e-06	logistic	5690	443	5247	TRUE	TRUE	TRUE
j_boxg	Criteria: Worthlessness/excessive guilt	Depression	0.133305	0.0290035	1.1426	4.3e-06	logistic	5672	2715	2957	TRUE	TRUE	TRUE
f12g_pro	Withdrawal symptom: Intefere with functioining	Cocaine	0.14428	0.0314066	1.15521	4.35e-06	logistic	5690	1878	3812	TRUE	TRUE	TRUE
j_box_count	Criterion count	Depression	0.235104	0.0512244	NA	4.53e-06	linear	5692	NA	NA	TRUE	TRUE	TRUE
f12_6_st	Withdrawal symptom: Craving	Cocaine	0.142804	0.0311621	1.1535	4.59e-06	logistic	5690	1955	3735	TRUE	TRUE	TRUE
h1_stim	Ever used: Stimulants	Stimulants	0.145288	0.0317425	1.15637	4.72e-06	logistic	5682	1758	3924	TRUE	TRUE	TRUE
f12_3_st	Withdrawal symptom: Sleepy	Cocaine	0.143219	0.0314361	1.15398	5.22e-06	logistic	5690	1870	3820	TRUE	TRUE	TRUE
d16_4_concnsx	Withdrawal symptom: Difficulty concentrating	Tobacco	0.140069	0.0310967	1.15035	6.66e-06	logistic	5691	1810	3881	TRUE	TRUE	TRUE
g11f_pro	Withdrawal symptom: Length time multiple symptoms	Opiate	0.269867	0.0599041	NA	6.77e-06	linear	5619	NA	NA	TRUE	TRUE	TRUE
h1d_stim	Ever injected	Stimulants	0.142957	0.0318205	1.15368	7.04e-06	logistic	5682	1736	3946	TRUE	TRUE	TRUE
j_diagnosis	Major Depressive Disorder	Depression	0.134636	0.0302661	1.14412	8.65e-06	logistic	5285	3041	2244	TRUE	TRUE	TRUE
h1d_otha	Ever injected	Other drug	0.154019	0.0347135	1.16651	9.13e-06	logistic	5683	1526	4157	TRUE	TRUE	TRUE
g11_12_h	Withdrawal symptom: Eyes running	Opiate	0.15244	0.0351128	1.16467	1.42e-05	logistic	5690	1286	4404	TRUE	TRUE	TRUE
h10a_5_o	Withdrawal symptom: Oversleeping	Other drug	0.246004	0.0572647	1.2789	1.74e-05	logistic	5681	390	5291	TRUE	TRUE	TRUE
b_Antipsychotics	Ever used: Antipsychotics	Medical	0.207178	0.0491237	1.2302	2.47e-05	logistic	5692	534	5158	TRUE	TRUE	TRUE
b7h_cocy	Years: Cocaine	Medical	0.352001	0.0835997	NA	2.59e-05	linear	5668	NA	NA	TRUE	TRUE	TRUE
b7c_hery	Years: Heroin	Medical	0.278826	0.0668029	NA	3.04e-05	linear	5678	NA	NA	TRUE	TRUE	TRUE
h_mj_Var2	Abuse criteria: Use in hazardous situations	Marijuana	0.136028	0.0327788	1.14571	3.33e-05	logistic	5683	1774	3909	TRUE	TRUE	TRUE
d16_6_deprsx	Withdrawal symptom: Depressed mood	Tobacco	0.145351	0.0350368	1.15645	3.35e-05	logistic	5691	1240	4451	TRUE	TRUE	TRUE
f12_5_st	Withdrawal symptom: Oversleeping	Cocaine	0.1393	0.0336236	1.14947	3.43e-05	logistic	5690	1424	4266	TRUE	TRUE	TRUE
e24	Symptom of use: Number health problems	Alcohol	0.0375004	0.00908704	NA	3.73e-05	linear	5683	NA	NA	TRUE	TRUE	TRUE
j29_mse_	Prescribed medication	Depression	0.159462	0.0389145	1.17288	4.17e-05	logistic	3768	1094	2674	TRUE	TRUE	TRUE
f12_2_st	Withdrawal symptom: Restlessness	Cocaine	0.130055	0.0318601	1.13889	4.46e-05	logistic	5690	1755	3935	TRUE	TRUE	TRUE
h_st_DSM5_SxCT	DSM-5 criterion count	Stimulants	0.113741	0.0278833	NA	4.58e-05	linear	5692	NA	NA	TRUE	TRUE	TRUE
h4_stimd	Craving	Stimulants	0.275469	0.0677645	1.31715	4.8e-05	logistic	5682	266	5416	TRUE	TRUE	TRUE
j_boxf	Criteria: Fatigue	Depression	0.117072	0.0288769	1.1242	5.03e-05	logistic	5672	2848	2824	TRUE	TRUE	TRUE
b_Antidepressants	Ever used: Antidepressants	Medical	0.119854	0.0295828	1.12733	5.09e-05	logistic	5692	2169	3523	TRUE	TRUE	TRUE
h2a_othw	Regularly use	Other drug	0.142801	0.0353264	1.1535	5.29e-05	logistic	5681	1283	4398	TRUE	TRUE	TRUE
a9_mstat_divorced	Divorced	Demographics	0.152443	0.0378242	1.16468	5.57e-05	logistic	5692	1093	4599	TRUE	TRUE	TRUE
j_boxh	Criteria: Difficulty concentrating	Depression	0.115467	0.0288037	1.1224	6.1e-05	logistic	5672	2854	2818	TRUE	TRUE	TRUE
j_boxa	Criteria: Depressed mood	Depression	0.114231	0.0289377	1.12101	7.9e-05	logistic	5672	3109	2563	TRUE	TRUE	TRUE
h_stDependence	Stimulant Dependence (DSM-IV)	Other drug	0.223295	0.0570611	1.25019	9.11e-05	logistic	5423	387	5036	TRUE	FALSE	TRUE
j1	Ever depressed	Depression	0.114277	0.0295649	1.12106	0.00011096	logistic	5672	3468	2204	TRUE	FALSE	TRUE
h_mj_DSM5_Dia	Marijuana use disorder (DSM-5)	Marijuana	0.127	0.0329646	1.13542	0.00011687	logistic	5259	2417	2842	TRUE	FALSE	TRUE
h_st_DepBox1	Criteria: Time spent obtaining/using	Stimulants	0.241037	0.0630085	1.27257	0.00013052	logistic	5682	310	5372	TRUE	FALSE	TRUE
j31_mse_	Hospitalization	Depression	0.234323	0.061255	1.26405	0.00013058	logistic	3764	337	3427	TRUE	FALSE	TRUE
f12_7_st	Withdrawal symptom: Slowed down	Cocaine	0.136318	0.0356806	1.14605	0.00013318	logistic	5690	1185	4505	TRUE	FALSE	TRUE
h10a_sedd	Withdrawal symptom: Sum	Sedatives	0.128875	0.0338228	NA	0.00014027	linear	5682	NA	NA	TRUE	FALSE	TRUE
h1_hal	Ever used: Hallucinogens	Other drug	0.116413	0.0306422	1.12346	0.00014523	logistic	5681	2422	3259	TRUE	FALSE	TRUE
h10b_oth	Withdrawal symptom: Sum	Other drug	0.174533	0.0460359	1.19069	0.0001499	logistic	5681	641	5040	TRUE	FALSE	TRUE
h_st_DepBox5	Criteria: Used more than intended	Stimulants	0.217229	0.0573137	1.24263	0.00015054	logistic	5682	381	5301	TRUE	FALSE	TRUE
h10a_3_s	Withdrawal symptom: Sleepy	Stimulants	0.225151	0.0595405	1.25251	0.0001559	logistic	5682	349	5333	TRUE	FALSE	TRUE
d1d_toba	Age of first use	Tobacco	-0.240242	0.0637758	NA	0.0001671	linear	5111	NA	NA	TRUE	FALSE	TRUE
j_boxd	Criteria: Insomnia/hypersomnia	Depression	0.108231	0.0289423	1.1143	0.00018436	logistic	5672	3006	2666	TRUE	FALSE	TRUE
h10a_191	Withdrawal symptom: Anxiety	Sedatives	0.194584	0.0520733	1.21481	0.00018642	logistic	5682	472	5210	TRUE	FALSE	TRUE
j_boxc	Criteria: Change in appetite/weight	Depression	0.108131	0.0289657	1.11419	0.00018914	logistic	5672	2700	2972	TRUE	FALSE	TRUE
a9_mstat_married	Ever married	Demographics	-0.138078	0.0370812	0.87103	0.00019634	logistic	5692	1179	4513	TRUE	FALSE	TRUE
a14c_chi	Number of children	Demographics	0.0672908	0.0180671	NA	0.00019761	linear	5692	NA	NA	TRUE	FALSE	TRUE
b9_inpn	Number of inpatient psychiatric treatment times	Medical	0.324865	0.0874665	NA	0.00020586	linear	5620	NA	NA	TRUE	FALSE	TRUE
h_ot_DepBox6	Criteria: Withdrawal	Other drug	0.167823	0.0452477	1.18273	0.00020809	logistic	5682	669	5013	TRUE	FALSE	TRUE
h_se_DSM5_SxCT	DSM-5 criterion count	Sedatives	0.127921	0.0344913	NA	0.00021025	linear	5692	NA	NA	TRUE	FALSE	TRUE
g7_3_opi	Symptom of use: Paranoia	Opiate	0.200178	0.0541304	1.22162	0.00021724	logistic	5690	444	5246	TRUE	FALSE	TRUE
e26_9_wdhear1	Withdrawal symptom: Hallucinations	Alcohol	0.291408	0.0790753	1.33831	0.00022852	logistic	5688	191	5497	TRUE	FALSE	TRUE
h_se_DepBox2	Criteria: Unsuccessful effort to decrease use	Sedatives	0.179318	0.0487599	1.1964	0.00023547	logistic	5683	549	5134	TRUE	FALSE	TRUE
i_ASPD_criterion_A6	Criteria: Irresponsibility	Anti-Social Personality Disorder	0.110969	0.0301918	1.11736	0.00023742	logistic	5676	1963	3713	TRUE	FALSE	TRUE
h_se_DepBox7	Criteria: Continued use despite physical/psychological problems	Sedatives	0.190876	0.0520386	1.21031	0.00024448	logistic	5683	475	5208	TRUE	FALSE	TRUE
f12_4_st	Withdrawal symptom: Insomnia	Cocaine	0.119921	0.0327128	1.12741	0.0002465	logistic	5690	1577	4113	TRUE	FALSE	TRUE
h2a_stim	Regularly use	Stimulants	0.153792	0.0420057	1.16625	0.00025102	logistic	5682	777	4905	TRUE	FALSE	TRUE
h1a_stim	Number of times used	Stimulants	1.56772	0.42917	NA	0.00026172	linear	5472	NA	NA	TRUE	FALSE	TRUE
f12_9_st	Withdrawal symptom: Nightmares	Cocaine	0.15985	0.0437955	1.17333	0.00026233	logistic	5690	705	4985	TRUE	FALSE	TRUE
e13a	Number of blackouts	Alcohol	2.41229	0.663195	NA	0.0002814	linear	2348	NA	NA	TRUE	FALSE	TRUE
e24_memo	Symptom of use: Memory problems	Alcohol	0.169457	0.0471527	1.18466	0.00032591	logistic	5682	576	5106	TRUE	FALSE	TRUE
h10a_stim	Withdrawal symptom: Sum	Stimulants	0.0814824	0.0227077	NA	0.00033563	linear	5682	NA	NA	TRUE	FALSE	TRUE
h_ot_DSM5_Dia	Other drug use disorder (DSM-5)	Other drug	0.134537	0.0376009	1.14401	0.00034621	logistic	5474	1098	4376	TRUE	FALSE	TRUE
h1a_sedn	Number of times used	Sedatives	1.80248	0.506129	NA	0.00037221	linear	5409	NA	NA	TRUE	FALSE	TRUE
h_se_DepBox6	Criteria: Withdrawal	Sedatives	0.17235	0.0485491	1.18809	0.00038521	logistic	5683	551	5132	TRUE	FALSE	TRUE
h_seDependence	Sedative Dependence (DSM-IV)	Sedatives	0.168777	0.0477462	1.18386	0.00040797	logistic	5346	576	4770	TRUE	FALSE	TRUE
h10a_1_1	Withdrawal symptom: Depressed mood	Sedatives	0.192743	0.054602	1.21257	0.00041564	logistic	5682	424	5258	TRUE	FALSE	TRUE
h10a_4_1	Withdrawal symptom: Insomnia	Sedatives	0.184773	0.0524036	1.20295	0.00042194	logistic	5682	463	5219	TRUE	FALSE	TRUE
h_st_Var4	Abuse criteria: Continued use despite social/interpersonal problems	Stimulants	0.234469	0.067278	1.26424	0.00049198	logistic	5683	268	5415	TRUE	FALSE	TRUE
d18_hprob	Symptom of use: Health problems	Tobacco	0.119249	0.0343656	1.12665	0.00052045	logistic	5691	1280	4411	TRUE	FALSE	TRUE
i_ASPD_criterion_A1_7	Criteria: Fraud, drug dealing, prostitution	Anti-Social Personality Disorder	0.117055	0.0337766	1.12418	0.00052914	logistic	5675	1533	4142	TRUE	FALSE	TRUE
h_ot_DepBox2	Criteria: Unsuccessful effort to decrease use	Other drug	0.153043	0.0442116	1.16537	0.00053698	logistic	5682	712	4970	TRUE	FALSE	TRUE
h10a_14_	Withdrawal symptom: Increased heart rate	Sedatives	0.255106	0.0737708	1.2906	0.00054403	logistic	5682	223	5459	TRUE	FALSE	TRUE
h10a_1_s	Withdrawal symptom: Depressed mood	Stimulants	0.232093	0.0672641	1.26124	0.00055959	logistic	5682	269	5413	TRUE	FALSE	TRUE
h_st_DepBox2	Criteria: Unsuccessful effort to decrease use	Stimulants	0.199924	0.0581092	1.22131	0.00058067	logistic	5683	365	5318	TRUE	FALSE	TRUE
h10a_3_1	Withdrawal symptom: Sleepy	Sedatives	0.192141	0.0558561	1.21184	0.00058186	logistic	5682	401	5281	TRUE	FALSE	TRUE
M_A_II	Criteria: Hyperactivity-impulsivity	ADHD	0.122628	0.0356288	NA	0.000582	linear	5692	NA	NA	TRUE	FALSE	TRUE
h_mj_DSM5_SxCT	DSM-5 criterion count	Marijuana	0.147469	0.0429223	NA	0.00059522	linear	5692	NA	NA	TRUE	FALSE	TRUE
h_mjAbuse	Marijuana Abuse	Stimulants	0.107365	0.031443	1.11334	0.00063879	logistic	5683	2263	3420	TRUE	FALSE	TRUE
h10a_2_1	Withdrawal symptom: Restlessness	Sedatives	0.178165	0.0522211	1.19502	0.00064546	logistic	5682	467	5215	TRUE	FALSE	TRUE
s6_agphb	Cause substance use	Agoraphobia	0.209146	0.0613783	1.23263	0.00065562	logistic	4908	333	4575	TRUE	FALSE	TRUE
h_se_DepBox5	Criteria: Used more than intended	Sedatives	0.165803	0.0486637	1.18034	0.00065651	logistic	5682	550	5132	TRUE	FALSE	TRUE
g7_5_opi	Symptom of use: Nervousness	Opiate	0.1574	0.0464221	1.17046	0.0006973	logistic	5690	620	5070	TRUE	FALSE	TRUE
j33_mse_	Trouble functioning	Depression	0.0993658	0.0294139	1.10447	0.00072963	logistic	5656	2282	3374	TRUE	FALSE	TRUE
h10b_sed	Withdrawal symptom: Sum	Sedatives	0.169877	0.0502969	1.18516	0.0007315	logistic	5682	508	5174	TRUE	FALSE	TRUE
j_boxe	Criteria: Psychomotor agitation/retardation	Depression	0.102902	0.0304836	1.10838	0.00073645	logistic	5672	1938	3734	TRUE	FALSE	TRUE
M_ADHD_HadTx	Sought treatment	ADHD	0.219266	0.0651547	1.24516	0.00076458	logistic	5668	298	5370	TRUE	FALSE	TRUE
h_se_Var1	Abuse criteria: Failure to fulfill obligations	Sedatives	0.189892	0.0568055	1.20912	0.00082926	logistic	5682	388	5294	TRUE	FALSE	TRUE
i_CD_criterion_B	Criteria: Significant impairment	Conduct Disorder	0.141491	0.0423689	1.15199	0.00083926	logistic	5677	789	4888	TRUE	FALSE	TRUE
z_1_parents	Caregiver: Parent	Environment	-0.15451	0.0462955	0.856835	0.00084544	logistic	5533	4925	608	TRUE	FALSE	TRUE
h10d_sed	Withdrawal symptom: Intefere with functioining	Sedatives	0.182729	0.0549779	1.20049	0.00088837	logistic	5682	416	5266	TRUE	FALSE	TRUE
i_ASPD_criterion_A	Criterion count	Anti-Social Personality Disorder	0.100672	0.0303217	1.10591	0.00089977	logistic	5678	2393	3285	TRUE	FALSE	TRUE
h_ot_DepBox7	Criteria: Continued use despite physical/psychological problems	Other drug	0.135569	0.0409937	1.14519	0.00094281	logistic	5682	841	4841	TRUE	FALSE	TRUE
h10a_20_	Withdrawal symptom: Hands shake	Sedatives	0.228843	0.0693734	1.25714	0.00097131	logistic	5682	253	5429	TRUE	FALSE	TRUE
t_diago	Panic disorder	Panic Disorder	0.174417	0.0529679	1.19055	0.00099169	logistic	5232	456	4776	TRUE	FALSE	TRUE
b3_11_as	Asthma	Medical	0.126376	0.038412	1.13471	0.00100178	logistic	5690	961	4729	TRUE	FALSE	TRUE
z_1_relatives	Caregiver: Other relative	Environment	0.203417	0.0622003	1.22558	0.00107414	logistic	5533	322	5211	TRUE	FALSE	TRUE
e24_feet	Symptom of use: Feet numbness	Alcohol	0.248467	0.0760464	1.28206	0.00108577	logistic	5681	205	5476	TRUE	FALSE	TRUE
h10b_sti	Withdrawal symptom: Sum	Stimulants	0.186687	0.0573752	1.20525	0.00113874	logistic	5682	376	5306	TRUE	FALSE	TRUE
h10d_sti	Withdrawal symptom: Intefere with functioining	Stimulants	0.218873	0.0673475	1.24467	0.00115444	logistic	5682	266	5416	TRUE	FALSE	TRUE
h_st_DepBox6	Criteria: Withdrawal	Stimulants	0.182272	0.0562318	1.19994	0.00118925	logistic	5683	392	5291	TRUE	FALSE	TRUE
t4_8_pan	Symptom: Trembling	Panic Disorder	0.136481	0.042436	1.14623	0.00129911	logistic	5666	752	4914	TRUE	FALSE	TRUE
h_st_DepBox4	Criteria: Reduction in other activties	Stimulants	0.223782	0.0697677	1.2508	0.0013388	logistic	5682	249	5433	TRUE	FALSE	TRUE
t_criterion_count	Criterion count	Panic Disorder	0.0278651	0.00873224	NA	0.00142529	linear	5666	NA	NA	TRUE	FALSE	TRUE
M_A_I	Criteria: Inattention	ADHD	0.134301	0.0420927	NA	0.00142751	linear	5692	NA	NA	TRUE	FALSE	TRUE
i_ASPD_criterion_A2	Criteria: Deceitfulness	Anti-Social Personality Disorder	0.0990031	0.0310973	1.10407	0.00145426	logistic	5677	1954	3723	TRUE	FALSE	TRUE
h1_com	Ever used: Combination	Other drug	0.114234	0.0358819	1.12101	0.00145455	logistic	5682	1209	4473	TRUE	FALSE	TRUE
t1_pancd	Ever have panic attack	Panic Disorder	0.118999	0.0373873	1.12637	0.00145826	logistic	5666	1026	4640	TRUE	FALSE	TRUE
i_ASPD_criterion_A7	Criteria: Lack of remorse	Anti-Social Personality Disorder	0.0951254	0.0299593	1.0998	0.00149758	logistic	5674	2313	3361	TRUE	FALSE	TRUE
t_criterion_B	Criteria: Concern about panic attacks	Panic Disorder	0.139333	0.0439884	1.14951	0.00153765	logistic	5666	686	4980	TRUE	FALSE	TRUE
b7j_cany	Years: Cannabis	Medical	0.320219	0.101372	NA	0.00159225	linear	5677	NA	NA	TRUE	FALSE	TRUE
e_AlcAbWODep	Alcohol Abuse without Dependence	Alcohol	-0.141759	0.0449153	0.867831	0.00159877	logistic	3624	761	2863	TRUE	FALSE	TRUE
i_ASPD_criterion_A2_4	Criteria: Lied to get out of trouble	Anti-Social Personality Disorder	0.101008	0.0322199	1.10629	0.00171884	logistic	5677	1694	3983	TRUE	FALSE	TRUE
b3_9_liv	Liver disease	Medical	0.127342	0.0406314	1.1358	0.00172402	logistic	5691	845	4846	TRUE	FALSE	TRUE
h10a_5_s	Withdrawal symptom: Oversleeping	Stimulants	0.216713	0.0694141	1.24199	0.00179605	logistic	5682	251	5431	TRUE	FALSE	TRUE
h10a_22_	Withdrawal symptom: Dizziness	Sedatives	0.249917	0.0801768	1.28392	0.00182653	logistic	5682	188	5494	TRUE	FALSE	TRUE
t4_7_pan	Symptom: Sweating	Panic Disorder	0.126141	0.040608	1.13444	0.00189442	logistic	5666	828	4838	TRUE	FALSE	TRUE
h10a_3_o	Withdrawal symptom: Sleepy	Other drug	0.151612	0.0488966	1.16371	0.00193082	logistic	5681	554	5127	TRUE	FALSE	TRUE
h_se_DSM5_Dia	Sedatives use disorder (DSM-5)	Sedatives	0.129736	0.0418671	1.13853	0.00194329	logistic	5477	780	4697	TRUE	FALSE	TRUE
h_ot_DSM5_SxCT	DSM-5 criterion count	Other drug	0.126922	0.04094	NA	0.00194334	linear	5692	NA	NA	TRUE	FALSE	TRUE
i_ASPD_criterion_A1	Criteria: Unlawful behaviors	Anti-Social Personality Disorder	0.0928384	0.030058	1.09728	0.00201079	logistic	5678	2678	3000	TRUE	FALSE	TRUE
t11_pand	Cause substance use	Panic Disorder	0.138243	0.044776	1.14825	0.00201895	logistic	5666	657	5009	TRUE	FALSE	TRUE
g11e_pro	Withdrawal symptom: Number times multiple symptoms	Opiate	1.27108	0.412853	NA	0.0020896	linear	5151	NA	NA	TRUE	FALSE	TRUE
d16_9_slpsx	Withdrawal symptom: Insomnia	Tobacco	0.104235	0.0339984	1.10986	0.00217023	logistic	5691	1351	4340	TRUE	FALSE	TRUE
t4_1_pan	Symptom: Shortness of breath	Panic Disorder	0.122259	0.0398908	1.13005	0.00217784	logistic	5666	871	4795	TRUE	FALSE	TRUE
h_se_DepBox1	Criteria: Time spent obtaining/using	Sedatives	0.167068	0.0545682	1.18183	0.00220131	logistic	5682	423	5259	TRUE	FALSE	TRUE
h_ot_Var4	Abuse criteria: Continued use despite social/interpersonal problems	Other drug	0.14028	0.0458894	1.1506	0.00223623	logistic	5683	653	5030	TRUE	FALSE	TRUE
t4_12_pa	Symptom: Fear of going crazy	Panic Disorder	0.140373	0.0459765	1.1507	0.00226464	logistic	5666	616	5050	TRUE	FALSE	TRUE
h_mj_Var1	Abuse criteria: Failure to fulfill obligations	Marijuana	0.119363	0.0396926	1.12678	0.0026368	logistic	5682	909	4773	TRUE	FALSE	TRUE
h_seAbuse	Sedative Abuse	Other drug	0.131443	0.0437726	1.14047	0.00267457	logistic	5683	702	4981	TRUE	FALSE	TRUE
h_st_Var1	Abuse criteria: Failure to fulfill obligations	Stimulants	0.232783	0.0776645	1.26211	0.00272397	logistic	5682	198	5484	TRUE	FALSE	TRUE
h_mj_DepBox7	Criteria: Continued use despite physical/psychological problems	Marijuana	0.116352	0.0389478	1.12339	0.00281367	logistic	5683	962	4721	TRUE	FALSE	TRUE
n6_suich	Hospitalization following attempt	Suicide	0.229106	0.0770506	1.25747	0.00294479	logistic	5666	201	5465	TRUE	FALSE	TRUE
e24_live	Symptom of use: Liver Disease	Alcohol	0.239784	0.0806824	1.27097	0.00295911	logistic	5679	182	5497	TRUE	FALSE	TRUE
h10a_151	Withdrawal symptom: Sweating	Sedatives	0.190983	0.0644407	1.21044	0.00303963	logistic	5682	295	5387	TRUE	FALSE	TRUE
z3_witne	Witness/experience violent crime before age 13	Environment	0.140303	0.0473981	1.15062	0.00307548	logistic	5376	622	4754	TRUE	FALSE	TRUE
b3_5_epi	Epilepsy/seizure	Medical	0.173908	0.0588011	1.18995	0.00310073	logistic	5691	351	5340	TRUE	FALSE	TRUE
a17_jobn	Employed	Demographics	-0.102272	0.0345954	0.902784	0.0031143	logistic	4070	2313	1757	TRUE	FALSE	TRUE
h10a_8_s	Withdrawal symptom: Change in appetite	Stimulants	0.176573	0.0600013	1.19312	0.00325244	logistic	5682	341	5341	TRUE	FALSE	TRUE
h2a_sedw	Regularly use	Sedatives	0.108517	0.0372086	1.11462	0.00354037	logistic	5682	1057	4625	TRUE	FALSE	TRUE
h_ot_DepBox3	Criteria: Tolerance	Other drug	0.127997	0.0439038	1.13655	0.00355241	logistic	5681	725	4956	TRUE	FALSE	TRUE
t_criterion_A	Criteria: Panic attacks	Panic Disorder	0.1226	0.0420701	1.13043	0.00356616	logistic	5666	765	4901	TRUE	FALSE	TRUE
h_st_DSM5_Dia	Stimulants use disorder (DSM-5)	Stimulants	0.138763	0.0476178	1.14885	0.00356702	logistic	5558	572	4986	TRUE	FALSE	TRUE
M_A	Criteria: Inattentive/Impulsive	ADHD	0.0973211	0.0334195	1.10221	0.00358999	logistic	5692	1455	4237	TRUE	FALSE	TRUE
h_mjDependence	Marijuana Dependence (DSM-IV)	Marijuana	0.105665	0.0363909	1.11145	0.003689	logistic	4709	1631	3078	TRUE	FALSE	TRUE
b4b_ernu	Number of emergency room visits	Medical	0.374812	0.129665	NA	0.00385955	linear	5635	NA	NA	TRUE	FALSE	TRUE
h10a_2_s	Withdrawal symptom: Restlessness	Stimulants	0.186424	0.0650152	1.20493	0.00413866	logistic	5682	286	5396	TRUE	FALSE	TRUE
h10a_2_o	Withdrawal symptom: Restlessness	Other drug	0.147187	0.0515241	1.15857	0.00428111	logistic	5681	494	5187	TRUE	FALSE	TRUE
h_mj_DepBox5	Criteria: Used more than intended	Marijuana	0.0972695	0.0340732	1.10216	0.00430747	logistic	5682	1470	4212	TRUE	FALSE	TRUE
i_ASPD_criterion_A1_2	Criteria: Shoplifting	Anti-Social Personality Disorder	0.10167	0.0356292	1.10702	0.00432312	logistic	5676	1183	4493	TRUE	FALSE	TRUE
t4_10_pa	Symptom: Feeling that things are unreal	Panic Disorder	0.14834	0.0522732	1.15991	0.00454283	logistic	5666	463	5203	TRUE	FALSE	TRUE
M_CritSum	Criterion count	ADHD	0.0412869	0.014578	NA	0.00464018	linear	5692	NA	NA	TRUE	FALSE	TRUE
h_st_DepBox7	Criteria: Continued use despite physical/psychological problems	Stimulants	0.170182	0.060178	1.18552	0.00468445	logistic	5683	339	5344	TRUE	FALSE	TRUE
h10a_211	Withdrawal symptom: Twitching	Sedatives	0.201489	0.0715257	1.22322	0.00484735	logistic	5682	236	5446	TRUE	FALSE	TRUE
b7e_opi1	Years: Opiates	Medical	0.12954	0.0460742	NA	0.00494728	linear	5682	NA	NA	TRUE	FALSE	TRUE
i_CD_criterion_B15	Criteria: Truancy	Conduct Disorder	0.122533	0.0443808	1.13036	0.00576336	logistic	5677	680	4997	TRUE	FALSE	TRUE
t4_2_pan	Symptom: Heart racing	Panic Disorder	0.105729	0.0384071	1.11152	0.00590809	logistic	5666	951	4715	TRUE	FALSE	TRUE
h10a_171	Withdrawal symptom: Nausea	Sedatives	0.223171	0.0814894	1.25003	0.00616911	logistic	5682	181	5501	TRUE	FALSE	TRUE
h10a_6_s	Withdrawal symptom: Craving	Stimulants	0.183539	0.0670639	1.20146	0.00620439	logistic	5682	268	5414	TRUE	FALSE	TRUE
t4_9_pan	Symptom: Flushes/chills	Panic Disorder	0.119923	0.0439169	1.12741	0.00632029	logistic	5666	690	4976	TRUE	FALSE	TRUE
h_mj_DepBox4	Criteria: Reduction in other activties	Marijuana	0.0993803	0.0366589	1.10449	0.00670913	logistic	5682	1143	4539	TRUE	FALSE	TRUE
o_treatment	Sought treatment	PTSD	0.129137	0.0476841	1.13785	0.00676521	logistic	5668	570	5098	TRUE	FALSE	TRUE
h_se_DepBox3	Criteria: Tolerance	Sedatives	0.132175	0.0490371	1.14131	0.00703006	logistic	5682	543	5139	TRUE	FALSE	TRUE
t7d	Panic attack for no definable reason	Panic Disorder	0.11827	0.0445285	1.12555	0.00790595	logistic	5666	665	5001	TRUE	FALSE	TRUE
h1a_soln	Number of times used	Other drug	0.417311	0.157164	NA	0.00794707	linear	5645	NA	NA	TRUE	FALSE	TRUE
h_se_Var4	Abuse criteria: Continued use despite social/interpersonal problems	Sedatives	0.155795	0.0587342	1.16859	0.00798878	logistic	5683	361	5322	TRUE	FALSE	TRUE
h_stAbuse	Stimulant Abuse	Marijuana	0.136505	0.0515601	1.14626	0.00810892	logistic	5683	477	5206	TRUE	FALSE	TRUE
b7g_sedy	Years: Sedatives	Medical	0.0829725	0.0315932	NA	0.00865556	linear	5680	NA	NA	TRUE	FALSE	TRUE
n7_wantd	High suicidal intent	Suicide	0.13949	0.0531861	1.14969	0.00872417	logistic	5666	448	5218	TRUE	FALSE	TRUE
h_ot_DepBox4	Criteria: Reduction in other activties	Other drug	0.116927	0.0447409	1.12404	0.00896383	logistic	5681	679	5002	TRUE	FALSE	TRUE
h10a_7_s	Withdrawal symptom: Slowed down	Stimulants	0.183856	0.0708279	1.20184	0.00943681	logistic	5682	239	5443	TRUE	FALSE	TRUE
b_Anxiolytics	Ever used: Anxiolytics	Medical	0.100953	0.0390471	1.10623	0.00972587	logistic	5692	912	4780	TRUE	FALSE	TRUE
h_se_Var2	Abuse criteria: Use in hazardous situations	Sedatives	0.12105	0.0468746	1.12868	0.00981123	logistic	5683	600	5083	TRUE	FALSE	TRUE
h_ot_Var1	Abuse criteria: Failure to fulfill obligations	Other drug	0.125774	0.0487144	1.13403	0.00982671	logistic	5681	555	5126	TRUE	FALSE	TRUE
h_se_DepBox4	Criteria: Reduction in other activties	Sedatives	0.142458	0.0552453	1.1531	0.00991905	logistic	5682	411	5271	TRUE	FALSE	TRUE
a9_mstat_windowed	Widowed	Demographics	0.274351	0.1068	1.31568	0.0102042	logistic	5692	110	5582	TRUE	FALSE	TRUE
t4_count	Symptom: Sum of reactions	Panic Disorder	0.111924	0.0438362	NA	0.010699	linear	5666	NA	NA	TRUE	FALSE	TRUE
o_CritD	Criteria: Increased arousal	PTSD	0.0966527	0.0379707	1.10148	0.0109135	logistic	5668	988	4680	TRUE	FALSE	TRUE
h4_mjdes	Craving	Marijuana	0.0971694	0.0382451	1.10205	0.011063	logistic	5682	1009	4673	TRUE	FALSE	TRUE
h10a_13_	Withdrawal symptom: Pupil dilation	Other drug	0.136151	0.0537462	1.14585	0.011302	logistic	5681	447	5234	TRUE	FALSE	TRUE
g_OP_Var3	Abuse criteria: Legal problems	Opiate	0.111237	0.0439311	1.11766	0.0113391	logistic	5690	714	4976	TRUE	FALSE	TRUE
h10a_othe	Withdrawal symptom: Sum	Other drug	0.144447	0.0571037	NA	0.0114476	linear	5681	NA	NA	TRUE	FALSE	TRUE
h_mj_DepBox1	Criteria: Time spent obtaining/using	Marijuana	0.0829092	0.0329209	1.08644	0.0117876	logistic	5682	1658	4024	TRUE	FALSE	TRUE
h1a_haln	Number of times used	Other drug	0.930616	0.369732	NA	0.011864	linear	5503	NA	NA	TRUE	FALSE	TRUE
b_No_MedicalProbs	Number of medical problems	Medical	0.0535456	0.021286	NA	0.0119126	linear	5691	NA	NA	TRUE	FALSE	TRUE
e25_seei	Symptom of use: Visual hallucination	Alcohol	0.178583	0.0713438	1.19552	0.0123098	logistic	5680	235	5445	TRUE	FALSE	TRUE
i_CD_criterion_B11	Criteria: Lying	Conduct Disorder	0.0872978	0.0348977	1.09122	0.0123657	logistic	5677	1280	4397	TRUE	FALSE	TRUE
h10a_6_o	Withdrawal symptom: Craving	Other drug	0.125743	0.0504404	1.13399	0.0126704	logistic	5681	520	5161	TRUE	FALSE	TRUE
M_B	Criteria: Duration	ADHD	0.115631	0.0465779	1.12258	0.0130454	logistic	5668	606	5062	TRUE	FALSE	TRUE
s_criterion_A	Criteria: Agoraphobic fears	Agoraphobia	0.1248	0.0503089	1.13292	0.0131132	logistic	5087	512	4575	TRUE	FALSE	TRUE
r_D	Criteria: Avoidance/distress	Social Phobia	0.10969	0.0442509	1.11593	0.0131815	logistic	5666	669	4997	TRUE	FALSE	TRUE
r_B	Criteria: Situation provokes anxiety	Social Phobia	0.108839	0.0441229	1.11498	0.013636	logistic	5666	674	4992	TRUE	FALSE	TRUE
h10a_7_o	Withdrawal symptom: Slowed down	Other drug	0.134394	0.0544978	1.14384	0.0136616	logistic	5681	434	5247	TRUE	FALSE	TRUE
M_D	Criteria: Significant impairment	ADHD	0.166695	0.0676503	1.18139	0.0137372	logistic	5668	266	5402	TRUE	FALSE	TRUE
s1_agpho	Ever agoraphobic	Agoraphobia	0.0888508	0.0362327	1.09292	0.0141976	logistic	5666	1091	4575	TRUE	FALSE	TRUE
t4_11_pa	Symptom: Fear you might die	Panic Disorder	0.121277	0.049524	1.12894	0.0143315	logistic	5666	515	5151	TRUE	FALSE	TRUE
h10a_1_o	Withdrawal symptom: Depressed mood	Other drug	0.123094	0.0503357	1.13099	0.0144668	logistic	5681	517	5164	TRUE	FALSE	TRUE
t9_panan	Anxiety between attacks	Panic Disorder	0.114884	0.0472475	1.12174	0.0150349	logistic	5666	579	5087	TRUE	FALSE	TRUE
n2_suict	Suicide attempt	Suicide	0.106503	0.0442111	1.11238	0.015998	logistic	5666	674	4992	TRUE	FALSE	TRUE
t4_3_pan	Symptom: Dizziness	Panic Disorder	0.101244	0.0421212	1.10655	0.0162333	logistic	5666	760	4906	TRUE	FALSE	TRUE
i_ASPD_criterion_A2_1	Criteria: Deceitful	Anti-Social Personality Disorder	0.0839397	0.0349567	1.08756	0.0163392	logistic	5677	1278	4399	TRUE	FALSE	TRUE
u_A10	Criteria: Relies on others for money	Gambling	0.131868	0.0550262	1.14096	0.0165543	logistic	5662	422	5240	TRUE	FALSE	TRUE
b8_eprob	Emotional problems	Medical	0.0854525	0.0357801	1.08921	0.0169279	logistic	5691	4538	1153	TRUE	FALSE	TRUE
j_boxi	Criteria: Suicidal ideation	Depression	0.0752502	0.0315329	1.07815	0.0170141	logistic	5672	1656	4016	TRUE	FALSE	TRUE
h4a_mjde	Age at desire	Marijuana	-0.419299	0.175794	NA	0.0172572	linear	1011	NA	NA	TRUE	FALSE	TRUE
f18a_cocod	Symptom of use: Overdose	Cocaine	0.126893	0.0538652	1.1353	0.0184854	logistic	5690	430	5260	TRUE	FALSE	TRUE
h10d_oth	Withdrawal symptom: Intefere with functioining	Other drug	0.115513	0.0492063	1.12245	0.0188983	logistic	5681	545	5136	TRUE	FALSE	TRUE
z2_moven	Frequency of moving	Environment	0.0817598	0.0349589	NA	0.0193855	linear	5368	NA	NA	TRUE	FALSE	TRUE
h10a_241	Withdrawal symptom: Hallucinations	Other drug	0.250812	0.107328	1.28507	0.0194454	logistic	5681	103	5578	TRUE	FALSE	TRUE
j36_epis	Number of episodes	Depression	0.544367	0.234659	NA	0.0204109	linear	3332	NA	NA	TRUE	FALSE	TRUE
h_otDependence	Other drug Dependence (DSM-IV)	Stimulants	0.123306	0.0536038	1.13123	0.0214297	logistic	5395	470	4925	TRUE	FALSE	TRUE
i_ASPD_criterion_A1_9	Criteria: Been arrested (for any reason)	Anti-Social Personality Disorder	0.0772667	0.0336779	1.08033	0.0217741	logistic	5677	1409	4268	TRUE	FALSE	TRUE
d_TobDep_Box2	Criteria: Reduction in other activties	Tobacco	0.109981	0.048291	1.11626	0.0227579	logistic	5691	550	5141	TRUE	FALSE	TRUE
t4_13_pa	Symptom: Nausea	Panic Disorder	0.111553	0.0490152	1.11801	0.0228528	logistic	5666	534	5132	TRUE	FALSE	TRUE
e25_hear	Symptom of use: Auditory hallucination	Alcohol	0.169262	0.0746562	1.18443	0.0233771	logistic	5680	216	5464	TRUE	FALSE	TRUE
o_CritCt	Criterion count	PTSD	0.0600858	0.0264987	NA	0.0233972	linear	5669	NA	NA	TRUE	FALSE	TRUE
b3_14_hi	HIV/AIDS	Medical	0.222527	0.0983314	1.24923	0.0236335	logistic	5690	124	5566	TRUE	FALSE	TRUE
h10a_4_s	Withdrawal symptom: Insomnia	Stimulants	0.157233	0.0697669	1.17027	0.0242157	logistic	5682	245	5437	TRUE	FALSE	TRUE
o_CritF	Criteria: Significant distress	PTSD	0.091027	0.0404248	1.0953	0.0243372	logistic	5668	843	4825	TRUE	FALSE	TRUE
h_mj_DepBox3	Criteria: Tolerance	Marijuana	0.0770485	0.0344244	1.08009	0.0252082	logistic	5682	1473	4209	TRUE	FALSE	TRUE
e1_alcev	Ever used: Alcohol	Alcohol	0.237191	0.10683	1.26768	0.0264008	logistic	5679	5574	105	TRUE	FALSE	TRUE
h_st_DepBox3	Criteria: Tolerance	Stimulants	0.134434	0.060729	1.14389	0.0268515	logistic	5682	332	5350	TRUE	FALSE	TRUE
h_st_Var2	Abuse criteria: Use in hazardous situations	Stimulants	0.129839	0.0587724	1.13865	0.0271618	logistic	5683	358	5325	TRUE	FALSE	TRUE
h10a_4_o	Withdrawal symptom: Insomnia	Other drug	0.114008	0.051953	1.12076	0.0282039	logistic	5681	485	5196	TRUE	FALSE	TRUE
t2	Frequent episodes	Panic Disorder	0.105939	0.0486131	1.11175	0.0293154	logistic	5666	543	5123	TRUE	FALSE	FALSE
d16_5_hsdsx	Withdrawal symptom: Decreased heart rate	Tobacco	0.125775	0.0581147	1.13403	0.0304453	logistic	5691	366	5325	TRUE	FALSE	FALSE
h10a_8_o	Withdrawal symptom: Change in appetite	Other drug	0.107172	0.0496977	1.11313	0.031046	logistic	5681	533	5148	TRUE	FALSE	FALSE
h1a_othn	Number of times used	Other drug	0.662367	0.307164	NA	0.031096	linear	5507	NA	NA	TRUE	FALSE	FALSE
d17_jit	Symptom of use: Psychological problems	Tobacco	0.0981272	0.0455393	1.1031	0.0311789	logistic	5691	624	5067	TRUE	FALSE	FALSE
h4_sedde	Craving	Sedatives	0.126403	0.0589747	1.13474	0.0320851	logistic	5682	356	5326	TRUE	FALSE	FALSE
s_diago	Agoraphobia	Agoraphobia	0.133618	0.0626537	1.14296	0.0329542	logistic	5447	313	5134	TRUE	FALSE	FALSE
h_mjAbWODep	Marijuana Abuse without Dependence	Sedatives	0.150438	0.0707792	1.16234	0.0335481	logistic	5683	239	5444	TRUE	FALSE	FALSE
M_diago	Attention Deficit Hyperactivity Disorder	ADHD	0.147109	0.0693615	1.15848	0.03393	logistic	5692	252	5440	TRUE	FALSE	FALSE
e24_vomi	Symptom of use: Vomit blood	Alcohol	0.149505	0.0708984	1.16126	0.034969	logistic	5681	237	5444	TRUE	FALSE	FALSE
h10a_18_	Withdrawal symptom: Headaches	Sedatives	0.145416	0.0689991	1.15652	0.0350738	logistic	5682	255	5427	TRUE	FALSE	FALSE
h10a_9_o	Withdrawal symptom: Nightmares	Other drug	0.153051	0.0726332	1.16538	0.0351021	logistic	5681	233	5448	TRUE	FALSE	FALSE
z_child_adver	Childhood Adversity	Environment	0.0717565	0.0340787	1.07439	0.0352379	logistic	5378	1390	3988	TRUE	FALSE	FALSE
i_ASPD_criterion_A3	Criteria: Impulsivity	Anti-Social Personality Disorder	0.0668105	0.0317556	1.06909	0.0353875	logistic	5677	1649	4028	TRUE	FALSE	FALSE
r_count	Criterion count	Social Phobia	0.0441218	0.0209918	NA	0.03561	linear	5666	NA	NA	TRUE	FALSE	FALSE
b7i_amp1	Years: Amphtamines	Medical	0.0530424	0.0255105	NA	0.0376403	linear	5688	NA	NA	TRUE	FALSE	FALSE
i_CD_criterion_B1	Criteria: Bullies/threatens others	Conduct Disorder	0.126767	0.0610983	1.13515	0.0380052	logistic	5677	335	5342	TRUE	FALSE	FALSE
h10a_8_m	Withdrawal symptom: Change in appetite	Marijuana	0.0823927	0.0398634	1.08588	0.038746	logistic	5682	904	4778	TRUE	FALSE	FALSE
h4_othde	Craving	Other drug	0.10223	0.0494828	1.10764	0.0388319	logistic	5681	536	5145	TRUE	FALSE	FALSE
h_ot_DepBox5	Criteria: Used more than intended	Other drug	0.0897428	0.0434751	1.09389	0.0389956	logistic	5681	736	4945	TRUE	FALSE	FALSE
r_A	Criteria: Fear of social situations	Social Phobia	0.0684167	0.0331546	1.07081	0.039059	logistic	5666	1381	4285	TRUE	FALSE	FALSE
p1_anxio	Ever anxious	Anxiety	0.0714168	0.0346591	1.07403	0.0393462	logistic	5667	1223	4444	TRUE	FALSE	FALSE
h10a_192	Withdrawal symptom: Anxiety	Other drug	0.105229	0.0513622	1.11097	0.0404849	logistic	5681	492	5189	TRUE	FALSE	FALSE
j33bx_ra	Incapacitated	Depression	-0.0758048	0.0370602	0.926997	0.0408106	logistic	3449	1869	1580	TRUE	FALSE	FALSE
h_ot_DepBox1	Criteria: Time spent obtaining/using	Other drug	0.0889792	0.0446827	1.09306	0.0464419	logistic	5681	680	5001	TRUE	FALSE	FALSE
i_CD_criterion_B2	Criteria: Initiates fights	Conduct Disorder	0.0716691	0.0360622	1.0743	0.0468809	logistic	5677	1116	4561	TRUE	FALSE	FALSE
i_ASPD_criterion_A4	Criteria: Irritability/aggression	Anti-Social Personality Disorder	0.0750228	0.0377771	1.07791	0.0470409	logistic	5677	1004	4673	TRUE	FALSE	FALSE
h10a_6_m	Withdrawal symptom: Craving	Marijuana	0.0755839	0.0386136	1.07851	0.0502955	logistic	5682	995	4687	FALSE	FALSE	FALSE
i_ASPD_criterion_A1_3	Criteria: Forge signature	Anti-Social Personality Disorder	0.148687	0.0765657	1.16031	0.0521429	logistic	5675	204	5471	FALSE	FALSE	FALSE
h_ot_Var3	Abuse criteria: Legal problems	Other drug	0.180631	0.0931934	1.19797	0.0525946	logistic	5681	140	5541	FALSE	FALSE	FALSE
s_criterion_B	Criteria: Avoidance/distress	Agoraphobia	0.117419	0.0606766	1.12459	0.0529701	logistic	5666	333	5333	FALSE	FALSE	FALSE
n5_suicm	Medical treatment following attempt	Suicide	0.109511	0.0567365	1.11573	0.0535854	logistic	5666	386	5280	FALSE	FALSE	FALSE
f1a_cocl	Number of times used	Cocaine	115.063	60.0025	NA	0.0552954	linear	2072	NA	NA	FALSE	FALSE	FALSE
p6_anxag	Age at diagnosis	Anxiety	-1.44782	0.754557	NA	0.0560482	linear	289	NA	NA	FALSE	FALSE	FALSE
b_hos_hernia	Hospital: hernia	Medical	-0.172145	0.0901051	0.841857	0.0560696	logistic	5692	146	5546	FALSE	FALSE	FALSE
i_CD_criterion_A	Criteria: Persistant pattern of behavior	Conduct Disorder	0.077146	0.0403908	1.0802	0.0561347	logistic	5676	886	4790	FALSE	FALSE	FALSE
b4a_hosp	Hospital: overnight stay	Medical	0.102304	0.0535967	NA	0.0563414	linear	5653	NA	NA	FALSE	FALSE	FALSE
i_CD_criterion_B14	Criteria: Ran away	Conduct Disorder	0.165812	0.0881311	1.18035	0.0599135	logistic	5677	153	5524	FALSE	FALSE	FALSE
k29a_mas	Frequency of rapid cycling	Mania	-0.121528	0.0642949	NA	0.0599618	linear	250	NA	NA	FALSE	FALSE	FALSE
h10a_121	Withdrawal symptom: Stomach ache	Other drug	0.108675	0.057965	1.1148	0.0608157	logistic	5681	380	5301	FALSE	FALSE	FALSE
h_mj_DepBox6	Criteria: Withdrawal	Marijuana	0.0684383	0.0366532	1.07083	0.0618757	logistic	5683	1154	4529	FALSE	FALSE	FALSE
h10a_141	Withdrawal symptom: Increased heart rate	Other drug	0.118132	0.0632903	1.12539	0.0619693	logistic	5681	313	5368	FALSE	FALSE	FALSE
p2_3_anx	Symptom: Restlessness	Anxiety	0.132944	0.0721185	1.14219	0.0652685	logistic	5667	233	5434	FALSE	FALSE	FALSE
i_ASPD_diago	Anti-Social Personality Disorder	Anti-Social Personality Disorder	0.0808778	0.0441904	1.08424	0.0672186	logistic	5692	713	4979	FALSE	FALSE	FALSE
h10a_mj	Withdrawal symptom: Sum	Marijuana	0.0448156	0.0247377	NA	0.0700963	linear	5682	NA	NA	FALSE	FALSE	FALSE
h1b_mjag	Age of first use	Marijuana	-0.114346	0.0631239	NA	0.0701369	linear	4629	NA	NA	FALSE	FALSE	FALSE
o_CritA	Criteria: Exposure to traumatic event	PTSD	0.0518038	0.0286808	1.05317	0.0708837	logistic	5669	2774	2895	FALSE	FALSE	FALSE
e25_smel	Symptom of use: Olfactory hallucination	Alcohol	0.194385	0.108595	1.21456	0.0734552	logistic	5679	100	5579	FALSE	FALSE	FALSE
M_C	Criteria: Impairment in two or more settings	ADHD	0.0882275	0.0493741	1.09224	0.0739508	logistic	5668	529	5139	FALSE	FALSE	FALSE
h10a_19_	Withdrawal symptom: Anxiety	Marijuana	0.0738919	0.041369	1.07669	0.074072	logistic	5682	815	4867	FALSE	FALSE	FALSE
h10d_mji	Withdrawal symptom: Intefere with functioining	Marijuana	0.0868841	0.0488267	1.09077	0.0751679	logistic	5682	549	5133	FALSE	FALSE	FALSE
h_otAbuse	Other drug Abuse	Sedatives	0.0685745	0.0389249	1.07098	0.0781177	logistic	5683	972	4711	FALSE	FALSE	FALSE
i_CD_criterion_B12	Crtiera: Stealing (without confrontation)	Conduct Disorder	0.0632515	0.0359288	1.06529	0.0783287	logistic	5677	1131	4546	FALSE	FALSE	FALSE
o_CritB	Criteria: Reexperiencing	PTSD	0.0562612	0.0320321	1.05787	0.0790204	logistic	5668	1575	4093	FALSE	FALSE	FALSE
e2a_6_pa	Reaction: Heart palpitations	Alcohol	0.16086	0.0924847	1.17452	0.0819801	logistic	5691	139	5552	FALSE	FALSE	FALSE
o_CritC	Criteria: Avoidance	PTSD	0.0569346	0.0328217	1.05859	0.0828009	logistic	5668	1460	4208	FALSE	FALSE	FALSE
h10b_mj2	Withdrawal symptom: Sum	Marijuana	0.0662319	0.0384263	1.06847	0.084778	logistic	5682	1007	4675	FALSE	FALSE	FALSE
b3_13_ca	Cancer	Medical	-0.118611	0.0691567	0.888153	0.0863266	logistic	5690	261	5429	FALSE	FALSE	FALSE
t4_5_pan	Symptom: Numbness/tingling	Panic Disorder	0.0924521	0.0541165	1.09686	0.0875639	logistic	5666	426	5240	FALSE	FALSE	FALSE
p2_7_anx	Symptom: Sweating	Anxiety	0.146047	0.0865865	1.15725	0.0916568	logistic	5667	160	5507	FALSE	FALSE	FALSE
h10a_172	Withdrawal symptom: Nausea	Other drug	0.106237	0.0630407	1.11209	0.0919483	logistic	5681	316	5365	FALSE	FALSE	FALSE
h_mj_Var3	Abuse criteria: Legal problems	Marijuana	0.157596	0.0942257	1.17069	0.0944185	logistic	5682	136	5546	FALSE	FALSE	FALSE
h_ot_Var2	Abuse criteria: Use in hazardous situations	Other drug	0.072047	0.0431503	1.07471	0.0949837	logistic	5683	743	4940	FALSE	FALSE	FALSE
i_CD_criterion_B13	Criteria: Staying out at night	Conduct Disorder	0.0802931	0.0483348	1.0836	0.0966764	logistic	5677	562	5115	FALSE	FALSE	FALSE
e2a_4_na	Reaction: Nausea	Alcohol	0.0821103	0.0495213	1.08558	0.0973011	logistic	5691	519	5172	FALSE	FALSE	FALSE
b3_4_unc	Unconscious > 5 min	Medical	0.0666899	0.0403763	1.06896	0.0985937	logistic	5690	827	4863	FALSE	FALSE	FALSE
n2a_suic	Number of suicide attempts	Suicide	0.540524	0.33169	NA	0.103651	linear	689	NA	NA	FALSE	FALSE	FALSE
d5_smkwo_conti	Smoke after waking	Tobacco	-0.907278	0.558247	NA	0.104208	linear	3375	NA	NA	FALSE	FALSE	FALSE
h_mj_DepBox2	Criteria: Unsuccessful effort to decrease use	Marijuana	0.0564132	0.0348809	1.05803	0.105811	logistic	5683	1308	4375	FALSE	FALSE	FALSE
p2_5_anx	Symptom: Shortness of breath	Anxiety	0.149724	0.0937393	1.16151	0.110213	logistic	5667	135	5532	FALSE	FALSE	FALSE
z_lt	Lifetime Trauma Assessment	Environment	0.0469433	0.0296244	1.04806	0.113054	logistic	5669	3558	2111	FALSE	FALSE	FALSE
e2a_1_bl	Reaction: Flush	Alcohol	0.0507936	0.0323393	1.05211	0.116265	logistic	5691	1518	4173	FALSE	FALSE	FALSE
h10a_101	Withdrawal symptom: Paranoia	Other drug	0.13833	0.088153	1.14835	0.1166	logistic	5681	157	5524	FALSE	FALSE	FALSE
h1d_coma	Ever injected	Other drug	0.0998076	0.0636835	1.10496	0.117058	logistic	5683	306	5377	FALSE	FALSE	FALSE
e2a_sum	Number of reactions	Alcohol	0.022947	0.0146665	NA	0.117738	linear	5574	NA	NA	FALSE	FALSE	FALSE
h1_sol	Ever used: Solvents	Other drug	0.0837243	0.053723	1.08733	0.119128	logistic	5682	432	5250	FALSE	FALSE	FALSE
t4_4_pan	Symptom: Chest tightness	Panic Disorder	0.066823	0.0429676	1.06911	0.119899	logistic	5666	719	4947	FALSE	FALSE	FALSE
h1a_comn	Number of times used	Other drug	0.587793	0.380837	NA	0.122785	linear	5576	NA	NA	FALSE	FALSE	FALSE
u_A4	Criteria: Irritability	Gambling	0.109668	0.0726421	1.11591	0.131118	logistic	5662	228	5434	FALSE	FALSE	FALSE
p5_anxtk	Cause substance use	Anxiety	0.120843	0.080472	1.12845	0.133181	logistic	4724	186	4538	FALSE	FALSE	FALSE
r_diago	Social phobia	Social Phobia	0.0754072	0.0502742	1.07832	0.133636	logistic	4798	513	4285	FALSE	FALSE	FALSE
u_A6	Criteria: Chase losses	Gambling	0.068407	0.0457345	1.0708	0.134721	logistic	5662	647	5015	FALSE	FALSE	FALSE
b3_15_st	STD	Medical	0.0642125	0.0431316	1.06632	0.136551	logistic	5690	717	4973	FALSE	FALSE	FALSE
b4b_surg	Hospital: outpatient surgery	Medical	-0.0472885	0.0318158	NA	0.13725	linear	5681	NA	NA	FALSE	FALSE	FALSE
h2b_mjpm	Days of use per month	Marijuana	0.244356	0.166296	NA	0.141811	linear	3638	NA	NA	FALSE	FALSE	FALSE
h10a_221	Withdrawal symptom: Dizziness	Other drug	0.108393	0.0741704	1.11449	0.143905	logistic	5681	224	5457	FALSE	FALSE	FALSE
z1b_prnt	Parental death before age 6	Environment	0.114112	0.0791961	1.12088	0.149617	logistic	5373	189	5184	FALSE	FALSE	FALSE
n1a_suic	Suicidal ideation	Suicide	-0.0725054	0.0507442	0.930061	0.15305	logistic	2146	632	1514	FALSE	FALSE	FALSE
z_1_a4	Number of caregivers	Environment	0.0452972	0.0318906	NA	0.155552	linear	5352	NA	NA	FALSE	FALSE	FALSE
e2a_5_ha	Reaction: Headache	Alcohol	0.0771211	0.0543771	1.08017	0.156114	logistic	5691	427	5264	FALSE	FALSE	FALSE
q_AgeOnsetOCD_O	Age at obession diagnosis	OCD	-2.39391	1.67651	NA	0.15653	linear	111	NA	NA	FALSE	FALSE	FALSE
h1_pcp	Ever used: PCP	Other drug	0.0570035	0.0402654	1.05866	0.156865	logistic	5682	876	4806	FALSE	FALSE	FALSE
f1d_1_co	Age of regularly use	Cocaine	0.167275	0.119282	NA	0.160914	linear	3013	NA	NA	FALSE	FALSE	FALSE
l_A2	Criteria: Hallucinations	Schizophrenia	0.11006	0.0786465	1.11634	0.161686	logistic	5671	197	5474	FALSE	FALSE	FALSE
j36a_epi	Age at diagnosis	Depression	-0.317691	0.227314	NA	0.162369	linear	2349	NA	NA	FALSE	FALSE	FALSE
h_otAbWODep	Other drug Abuse without Dependence	Other drug	0.0755965	0.0541376	1.07853	0.162601	logistic	5683	439	5244	FALSE	FALSE	FALSE
h10a_161	Withdrawal symptom: Fever	Sedatives	0.135962	0.0977444	1.14564	0.164228	logistic	5682	122	5560	FALSE	FALSE	FALSE
j3a_mse_	Age at most severe episode	Depression	-0.224043	0.161587	NA	0.165679	linear	3462	NA	NA	FALSE	FALSE	FALSE
h10a_4_m	Withdrawal symptom: Insomnia	Marijuana	0.0606027	0.0438104	1.06248	0.166575	logistic	5682	717	4965	FALSE	FALSE	FALSE
h1b_pcpa	Age of first use	Other drug	0.307109	0.222017	NA	0.166939	linear	878	NA	NA	FALSE	FALSE	FALSE
l_B	Criteria: Social/occupational dysfunction	Schizophrenia	0.144185	0.104328	1.1551	0.166961	logistic	5671	108	5563	FALSE	FALSE	FALSE
n8_think	Suicidal intent	Suicide	0.0718652	0.0522307	1.07451	0.168846	logistic	5666	458	5208	FALSE	FALSE	FALSE
u_Gamble_CritASum	Criterion count	Gambling	0.0349665	0.0259498	NA	0.177885	linear	5664	NA	NA	FALSE	FALSE	FALSE
e24_othe	Symptom of use: Other problems	Alcohol	0.11146	0.0831714	1.11791	0.180205	logistic	5679	169	5510	FALSE	FALSE	FALSE
i_CD_criterion_B3	Criteria: Used weapon	Conduct Disorder	0.140607	0.105173	1.15097	0.181252	logistic	5675	108	5567	FALSE	FALSE	FALSE
r_C	Criteria: Recognize fear is excessive	Social Phobia	0.0651675	0.0489354	1.06734	0.182957	logistic	5666	531	5135	FALSE	FALSE	FALSE
h10a_181	Withdrawal symptom: Headaches	Other drug	0.0806386	0.0607552	1.08398	0.184419	logistic	5681	340	5341	FALSE	FALSE	FALSE
b_hos_childbirth	Hospital: childbirth	Medical	0.0637559	0.0484386	1.06583	0.1881	logistic	5692	728	4964	FALSE	FALSE	FALSE
s5_agphb	Age at diagnosis	Agoraphobia	-0.739947	0.56657	NA	0.192184	linear	486	NA	NA	FALSE	FALSE	FALSE
j28_mse_	Sought treatment	Depression	0.0419002	0.0321559	1.04279	0.192564	logistic	5655	1546	4109	FALSE	FALSE	FALSE
n12b_hrm	Age at self harm	Suicide	0.54185	0.420392	NA	0.197967	linear	566	NA	NA	FALSE	FALSE	FALSE
h10a_15_	Withdrawal symptom: Sweating	Marijuana	0.130952	0.103025	1.13991	0.203706	logistic	5682	112	5570	FALSE	FALSE	FALSE
b_Mood_stabilizer	Ever used: Mood stabilizers	Medical	0.094471	0.0746247	1.09908	0.205531	logistic	5692	212	5480	FALSE	FALSE	FALSE
t4_6_pan	Symptom: Choking sensation	Panic Disorder	0.082085	0.0648962	1.08555	0.205919	logistic	5666	289	5377	FALSE	FALSE	FALSE
j3b_mse_	Length of severe episode	Depression	1.74624	1.39663	NA	0.211268	linear	3389	NA	NA	FALSE	FALSE	FALSE
i_ASPD_criterion_A1_4	Criteria: Breaking/entering	Anti-Social Personality Disorder	-0.0891003	0.0716636	0.914754	0.213753	logistic	5676	232	5444	FALSE	FALSE	FALSE
b_Any_MedicalProbs	Any medical problem	Medical	0.0403874	0.03269	1.04121	0.216656	logistic	5691	4141	1550	FALSE	FALSE	FALSE
d5_smkwo_cate	Smoke after waking: categorical	Tobacco	0.022152	0.018126	NA	0.221732	linear	4438	NA	NA	FALSE	FALSE	FALSE
p2_8_anx	Symptom: Dry mouth	Anxiety	0.123408	0.101047	1.13135	0.221977	logistic	5667	114	5553	FALSE	FALSE	FALSE
q_AgeOnsetOCD_C	Age at compulsion diagnosis	OCD	-1.23663	1.01184	NA	0.223123	linear	209	NA	NA	FALSE	FALSE	FALSE
h10a_111	Withdrawal symptom: Diarrhea	Other drug	0.080207	0.06616	1.08351	0.22539	logistic	5681	288	5393	FALSE	FALSE	FALSE
i_ASPD_criterion_A1_1	Crtiera: Stealing	Anti-Social Personality Disorder	0.0587557	0.0489116	1.06052	0.22965	logistic	5676	539	5137	FALSE	FALSE	FALSE
r_E	Criteria: Significant impairment	Social Phobia	0.0595349	0.0496661	1.06134	0.230643	logistic	5666	513	5153	FALSE	FALSE	FALSE
p2_17_an	Symptom: Difficulty sleeping	Anxiety	0.0828903	0.0692476	1.08642	0.231301	logistic	5667	254	5413	FALSE	FALSE	FALSE
p2_count	Symptom: Sum of physical reactions	Anxiety	0.0439992	0.0368324	NA	0.232303	linear	5667	NA	NA	FALSE	FALSE	FALSE
p2_2_anx	Symptom: Tense muscles	Anxiety	0.104432	0.0874536	1.11008	0.232424	logistic	5667	156	5511	FALSE	FALSE	FALSE
b_hos_heart	Hospital: heart	Medical	0.114843	0.0978513	1.1217	0.240536	logistic	5692	122	5570	FALSE	FALSE	FALSE
p2_15_an	Symptom: Easily startled	Anxiety	0.0961952	0.0820902	1.10097	0.241268	logistic	5667	178	5489	FALSE	FALSE	FALSE
h1b_coma	Age of first use	Other drug	0.253837	0.219274	NA	0.247251	linear	1196	NA	NA	FALSE	FALSE	FALSE
i_CD_criterion_B5	Criteria: Physically cruel to animals	Conduct Disorder	0.0763608	0.0664784	1.07935	0.250698	logistic	5677	278	5399	FALSE	FALSE	FALSE
h10a_162	Withdrawal symptom: Fever	Other drug	0.0813653	0.0716174	1.08477	0.255911	logistic	5681	239	5442	FALSE	FALSE	FALSE
k29_mass	Rapid cycling	Mania	0.0809682	0.0713086	1.08434	0.256182	logistic	5670	237	5433	FALSE	FALSE	FALSE
p_criterion_B	Criteria: Difficult to control worry	Anxiety	0.0704344	0.0642362	1.07297	0.272864	logistic	5667	299	5368	FALSE	FALSE	FALSE
u_A8	Criteria: Illegal acts	Gambling	0.082196	0.0750095	1.08567	0.273163	logistic	5662	215	5447	FALSE	FALSE	FALSE
u_A5	Criteria: Gamble to escape from problems	Gambling	0.0742842	0.0684554	1.07711	0.277856	logistic	5662	259	5403	FALSE	FALSE	FALSE
e3a_firs	Age of first intoxication	Alcohol	-0.0876178	0.081102	NA	0.280038	linear	5553	NA	NA	FALSE	FALSE	FALSE
k_I_B	Criteria: At least 3 symptoms	Mania	0.0601968	0.0561822	1.06205	0.283964	logistic	5670	392	5278	FALSE	FALSE	FALSE
u1_gambl	Ever gambled	Gambling	-0.0401988	0.0380389	0.960598	0.290611	logistic	5660	4652	1008	FALSE	FALSE	FALSE
b_hos_pneumonia	Hospital: pneumonia	Medical	0.0905754	0.0870552	1.0948	0.298137	logistic	5692	153	5539	FALSE	FALSE	FALSE
k_B_I_D	Bipolar I Disorder	Mania	0.0962473	0.0929237	1.10103	0.30031	logistic	5691	136	5555	FALSE	FALSE	FALSE
k29b_mas	Frequent episodes	Mania	-0.146817	0.141593	NA	0.300845	linear	250	NA	NA	FALSE	FALSE	FALSE
p_criterion_C	Criteria: Physical reaction	Anxiety	0.0668664	0.0654997	1.06915	0.307318	logistic	5667	286	5381	FALSE	FALSE	FALSE
j23	Episode caused by event	Depression	0.0375125	0.0368051	1.03822	0.308099	logistic	5672	1041	4631	FALSE	FALSE	FALSE
g20b_opi	Age at diagnosis	Opiate	0.150162	0.147662	NA	0.309296	linear	2261	NA	NA	FALSE	FALSE	FALSE
i_ASPD_criterion_A5	Criteria: Reckless disregard for safety	Anti-Social Personality Disorder	0.0307191	0.0304042	1.0312	0.312324	logistic	5677	2246	3431	FALSE	FALSE	FALSE
h1b_sola	Age of first use	Other drug	-0.308061	0.305344	NA	0.3136	linear	437	NA	NA	FALSE	FALSE	FALSE
b_hos_surgery	Hospital: surgery	Medical	-0.0439068	0.0435804	0.957043	0.313699	logistic	5692	691	5001	FALSE	FALSE	FALSE
p2_16_an	Symptom: Difficulty concentrating	Anxiety	0.0729027	0.0726017	1.07563	0.315308	logistic	5667	229	5438	FALSE	FALSE	FALSE
u_A2	Criteria: Increased money to achieve desired excitement	Gambling	0.0512539	0.0534777	1.05259	0.337853	logistic	5662	440	5222	FALSE	FALSE	FALSE
h_mj_Var4	Abuse criteria: Continued use despite social/interpersonal problems	Marijuana	0.033519	0.0351366	1.03409	0.340102	logistic	5683	1321	4362	FALSE	FALSE	FALSE
p_criterion_A	Criteria: Excessive worry	Anxiety	0.0607391	0.0647099	1.06262	0.347917	logistic	5667	294	5373	FALSE	FALSE	FALSE
u_A1	Criteria: Preoccupation	Gambling	0.0343423	0.0373409	1.03494	0.357731	logistic	5664	1070	4594	FALSE	FALSE	FALSE
s3a_count	Criterion count	Agoraphobia	0.021889	0.0239384	NA	0.360551	linear	5666	NA	NA	FALSE	FALSE	FALSE
h2b_stim	Days of use per month	Stimulants	0.336154	0.369679	NA	0.363413	linear	973	NA	NA	FALSE	FALSE	FALSE
h4a_sedd	Age at desire	Sedatives	0.445265	0.491792	NA	0.365883	linear	362	NA	NA	FALSE	FALSE	FALSE
k_I_B5	Criteria: Distractable	Mania	0.0503015	0.0576	1.05159	0.382505	logistic	5670	371	5299	FALSE	FALSE	FALSE
k2c_mani	Length of episode	Mania	2.12032	2.45114	NA	0.387477	linear	467	NA	NA	FALSE	FALSE	FALSE
p2_18_an	Symptom: Irritability	Anxiety	0.0613456	0.0726704	1.06327	0.398579	logistic	5667	229	5438	FALSE	FALSE	FALSE
t8_panag	Age at diagnosis	Panic Disorder	-0.307992	0.375291	NA	0.412053	linear	896	NA	NA	FALSE	FALSE	FALSE
f12e_coc	Withdrawal symptom: Number times multiple symptoms	Cocaine	-27.7128	33.9869	NA	0.414979	linear	1469	NA	NA	FALSE	FALSE	FALSE
u_diago	Pathological Gambling	Gambling	0.0499111	0.0613223	1.05118	0.415694	logistic	5692	330	5362	FALSE	FALSE	FALSE
n1b_suic	Suicidal plan	Suicide	0.0383646	0.0472026	1.03911	0.416354	logistic	2151	860	1291	FALSE	FALSE	FALSE
a8a_rac1_W_nH	Race: White	Demographics	-0.0642376	0.0798721	0.937782	0.42125	logistic	5692	4786	906	FALSE	FALSE	FALSE
p2_6_anx	Symptom: Heart racing	Anxiety	0.0675194	0.0841239	1.06985	0.422195	logistic	5667	169	5498	FALSE	FALSE	FALSE
h19b_oth	Age at diagnosis	Other drug	0.203873	0.261248	NA	0.435408	linear	780	NA	NA	FALSE	FALSE	FALSE
b7l_inh1	IYears: nhalants	Medical	-0.0063336	0.00824759	NA	0.44256	linear	5688	NA	NA	FALSE	FALSE	FALSE
p2_4_anx	Symptom: Tired	Anxiety	0.0559588	0.0728919	1.05755	0.442668	logistic	5667	226	5441	FALSE	FALSE	FALSE
o_AgeOfCritAEvent	Age at diagnosis	PTSD	0.176135	0.229595	NA	0.443042	linear	3452	NA	NA	FALSE	FALSE	FALSE
d4d_ciga	Age of frequent use	Tobacco	-0.0780673	0.102333	NA	0.445584	linear	3856	NA	NA	FALSE	FALSE	FALSE
k_I_B1	Criteria: Grandiosity	Mania	0.0789389	0.103718	1.08214	0.446603	logistic	5670	108	5562	FALSE	FALSE	FALSE
k_I_B2	Criteria: Decreased need for sleep	Mania	0.0509082	0.0670697	1.05223	0.447832	logistic	5670	267	5403	FALSE	FALSE	FALSE
p_criterion_count	Criterion count	Anxiety	0.00860949	0.011415	NA	0.450747	linear	5667	NA	NA	FALSE	FALSE	FALSE
h10a_21_	Withdrawal symptom: Twitching	Marijuana	0.0794376	0.106084	1.08268	0.453966	logistic	5682	105	5577	FALSE	FALSE	FALSE
a8a_rac1_Other	Race: Other	Demographics	0.0571658	0.0764637	1.05883	0.454689	logistic	5692	307	5385	FALSE	FALSE	FALSE
g1a_opiu	Number of times used	Opiate	75.689	101.557	NA	0.456195	linear	1806	NA	NA	FALSE	FALSE	FALSE
b7k_hal1	Years: Hallucinogens	Medical	-0.0126417	0.01698	NA	0.456604	linear	5686	NA	NA	FALSE	FALSE	FALSE
g7_4_opi	Symptom of use: Hallucinations	Opiate	0.0581298	0.0786938	1.05985	0.4601	logistic	5690	195	5495	FALSE	FALSE	FALSE
p2_10_an	Symptom: Nausea	Anxiety	0.0688795	0.0941577	1.07131	0.464453	logistic	5667	132	5535	FALSE	FALSE	FALSE
u1c_gama	Age of onset	Gambling	-0.18087	0.257997	NA	0.483405	linear	1204	NA	NA	FALSE	FALSE	FALSE
u_Gamble_CritA	Criteria: Persistant maladaptive behavior	Gambling	0.0417823	0.0597747	1.04267	0.484554	logistic	5664	349	5315	FALSE	FALSE	FALSE
k_I_B7	Criteria: Excessive pleasurable activities	Mania	0.0461666	0.0668273	1.04725	0.489669	logistic	5670	272	5398	FALSE	FALSE	FALSE
i_ASPD_criterion_A1_6	Criteria: Vandalism	Anti-Social Personality Disorder	0.0398217	0.058824	1.04063	0.498429	logistic	5673	367	5306	FALSE	FALSE	FALSE
f3b_cocd	Days of use per month	Cocaine	-0.115795	0.173538	NA	0.504652	linear	3203	NA	NA	FALSE	FALSE	FALSE
k_I_B4	Criteria: Racing thoughts	Mania	0.0414935	0.0624314	1.04237	0.50629	logistic	5670	313	5357	FALSE	FALSE	FALSE
h2b_3_se	Age of frequent use	Sedatives	-0.155651	0.234934	NA	0.50774	linear	1391	NA	NA	FALSE	FALSE	FALSE
b_hos_pregnancy	Hospital: pregnancy	Medical	-0.0626447	0.0994442	0.939277	0.528729	logistic	5692	121	5571	FALSE	FALSE	FALSE
h1b_otha	Age of first use	Other drug	0.108529	0.173081	NA	0.530724	linear	1570	NA	NA	FALSE	FALSE	FALSE
f12f_coc	Withdrawal symptom: Length time multiple symptoms	Cocaine	0.507842	0.811214	NA	0.531365	linear	2102	NA	NA	FALSE	FALSE	FALSE
h10a_2_m	Withdrawal symptom: Restlessness	Marijuana	0.0259778	0.0416121	1.02632	0.532441	logistic	5682	808	4874	FALSE	FALSE	FALSE
e3_regag	Age of regular use	Alcohol	-0.0682917	0.109407	NA	0.532523	linear	5567	NA	NA	FALSE	FALSE	FALSE
o_diago	Post Traumatic Stress Disorder	PTSD	0.0434889	0.0709912	1.04445	0.540144	logistic	5669	238	5431	FALSE	FALSE	FALSE
b3_10_th	Thyroid disease	Medical	-0.0397798	0.0662167	0.961001	0.548005	logistic	5690	291	5399	FALSE	FALSE	FALSE
q_C_A	Criteria: Compulsions & repetitive behaviors	OCD	0.0417652	0.0706794	1.04265	0.554581	logistic	5668	242	5426	FALSE	FALSE	FALSE
p2_9_anx	Symptom: Dizziness	Anxiety	0.0621874	0.10589	1.06416	0.557015	logistic	5667	104	5563	FALSE	FALSE	FALSE
l_ct	Criterion count	Schizophrenia	0.00311014	0.00545121	NA	0.568333	linear	5671	NA	NA	FALSE	FALSE	FALSE
h2b_sedp	Days of use per month	Sedatives	0.183414	0.328477	NA	0.576677	linear	1417	NA	NA	FALSE	FALSE	FALSE
k2b_mani	Age at diagnosis	Mania	-0.256167	0.48182	NA	0.595211	linear	479	NA	NA	FALSE	FALSE	FALSE
h19b_mj1	Age at diagnosis	Marijuana	-0.0679527	0.134224	NA	0.612744	linear	1549	NA	NA	FALSE	FALSE	FALSE
b7f_bar1	Years: Barbituates	Medical	0.00939894	0.0190924	NA	0.622536	linear	5690	NA	NA	FALSE	FALSE	FALSE
k_I_ct	Criterion count	Mania	0.00469531	0.00962305	NA	0.625623	linear	5672	NA	NA	FALSE	FALSE	FALSE
h10a_212	Withdrawal symptom: Twitching	Other drug	0.0332908	0.0688049	1.03385	0.628497	logistic	5681	258	5423	FALSE	FALSE	FALSE
h19b_sti	Age at diagnosis	Stimulants	-0.209303	0.441043	NA	0.635379	linear	383	NA	NA	FALSE	FALSE	FALSE
h19b_sed	Age at diagnosis	Sedatives	0.176381	0.378227	NA	0.641161	linear	560	NA	NA	FALSE	FALSE	FALSE
b_Asthma_medications	Ever used: Asthma meds	Medical	-0.0373847	0.0803098	0.963305	0.641569	logistic	5692	183	5509	FALSE	FALSE	FALSE
i_CD_criterion_B9	Criteria: Vandalism	Conduct Disorder	0.0396936	0.0874332	1.04049	0.649838	logistic	5675	155	5520	FALSE	FALSE	FALSE
u_A9	Criteria: Jeopardized relationships	Gambling	0.03278	0.0727909	1.03332	0.652472	logistic	5662	228	5434	FALSE	FALSE	FALSE
a8a_rac1_W_H	Race: White Hispanic	Demographics	0.0313632	0.0708837	1.03186	0.658157	logistic	5692	444	5248	FALSE	FALSE	FALSE
q_O_B	Criteria: Recognize obsessions are excessive	OCD	0.0425774	0.1013	1.0435	0.674259	logistic	5668	115	5553	FALSE	FALSE	FALSE
h2b_3_ot	Age of frequent use	Other drug	0.0713915	0.173449	NA	0.680685	linear	1700	NA	NA	FALSE	FALSE	FALSE
p_criterion_E	Criteria: Significant distress	Anxiety	0.0317865	0.0779762	1.0323	0.683536	logistic	5667	198	5469	FALSE	FALSE	FALSE
p2_1_anx	Symptom: Trembling	Anxiety	0.0387301	0.0950191	1.03949	0.683565	logistic	5667	131	5536	FALSE	FALSE	FALSE
M_ageonset	Age at diagnosis	ADHD	0.0601603	0.151361	NA	0.691092	linear	1303	NA	NA	FALSE	FALSE	FALSE
h2b_othp	Days of use per month	Other drug	0.108884	0.283298	NA	0.700771	linear	1710	NA	NA	FALSE	FALSE	FALSE
h4a_othd	Age at desire	Other drug	0.133561	0.34962	NA	0.702602	linear	543	NA	NA	FALSE	FALSE	FALSE
i22a_vl	Age at diagnosis	Conduct Disorder	-0.138471	0.369306	NA	0.707757	linear	1350	NA	NA	FALSE	FALSE	FALSE
h4a_stim	Age at desire	Stimulants	-0.210289	0.565475	NA	0.710284	linear	275	NA	NA	FALSE	FALSE	FALSE
o_CritE	Criteria: Duration	PTSD	0.0246858	0.067966	1.02499	0.716449	logistic	5668	261	5407	FALSE	FALSE	FALSE
l15_psye	Age at diagnosis	Schizophrenia	-0.426777	1.18283	NA	0.718746	linear	165	NA	NA	FALSE	FALSE	FALSE
b3_12_di	Diabetes	Medical	-0.0237894	0.0660578	0.976491	0.71875	logistic	5690	284	5406	FALSE	FALSE	FALSE
h1a_pcpn	Number of times used	Other drug	0.0676603	0.194827	NA	0.728391	linear	5624	NA	NA	FALSE	FALSE	FALSE
p2_11_an	Symptom: Flushes/chills	Anxiety	-0.0340302	0.103655	0.966542	0.742684	logistic	5667	109	5558	FALSE	FALSE	FALSE
r_age	Age at diagnosis	Social Phobia	-0.139063	0.427591	NA	0.745148	linear	511	NA	NA	FALSE	FALSE	FALSE
q_O_A	Criteria: Obsessional thoughts	OCD	0.0300611	0.0942009	1.03052	0.749638	logistic	5668	134	5534	FALSE	FALSE	FALSE
b3_2_mig	Migraine	Medical	0.0126389	0.0401038	1.01272	0.752643	logistic	5691	863	4828	FALSE	FALSE	FALSE
q_O_C	Criteria: Significant distress	OCD	0.0329788	0.107452	1.03353	0.758907	logistic	5668	102	5566	FALSE	FALSE	FALSE
b3_1_hbp	High blood pressure	Medical	0.0114582	0.0375315	1.01152	0.760141	logistic	5691	1112	4579	FALSE	FALSE	FALSE
h1b_seda	Age of first use	Sedatives	0.0496195	0.167202	NA	0.766675	linear	2215	NA	NA	FALSE	FALSE	FALSE
d21a_smk	Age at diagnosis	Tobacco	0.0422638	0.14283	NA	0.767324	linear	3009	NA	NA	FALSE	FALSE	FALSE
u1a_gamm	Frequency of gambling	Gambling	0.0277367	0.10289	1.02812	0.787486	logistic	5660	110	5550	FALSE	FALSE	FALSE
q_OCD_O_Sum	Obession criterion count	OCD	0.00150974	0.00583336	NA	0.79579	linear	5668	NA	NA	FALSE	FALSE	FALSE
h1b_hala	Age of first use	Other drug	-0.0210765	0.0889536	NA	0.812725	linear	2415	NA	NA	FALSE	FALSE	FALSE
k_I_D	Criteria: Impairment	Mania	0.0125523	0.0535534	1.01263	0.814683	logistic	5670	435	5235	FALSE	FALSE	FALSE
k_I_A	Criteria: Elevated/irritable mood	Mania	0.0155862	0.066756	1.01571	0.815389	logistic	5672	270	5402	FALSE	FALSE	FALSE
i_CD_diago	Conduct Disorder	Conduct Disorder	0.024499	0.105986	1.0248	0.817195	logistic	5692	103	5589	FALSE	FALSE	FALSE
g2_opi1s	Age of first use	Opiate	0.0306838	0.133174	NA	0.817792	linear	3129	NA	NA	FALSE	FALSE	FALSE
i_CD_criterion_B10	Criteria: Breaking/entering	Conduct Disorder	0.0177156	0.0797214	1.01787	0.824144	logistic	5676	186	5490	FALSE	FALSE	FALSE
z_1_others	Caregiver: Other	Environment	0.0210786	0.0978369	1.0213	0.829419	logistic	5533	120	5413	FALSE	FALSE	FALSE
b_hos_accident	Hospital: accident	Medical	0.0121525	0.0588209	1.01223	0.836321	logistic	5692	354	5338	FALSE	FALSE	FALSE
i_ASPD_criterion_A2_5	Criteria: Enjoyment from deceit	Anti-Social Personality Disorder	-0.0144575	0.0710805	0.985647	0.838826	logistic	5675	240	5435	FALSE	FALSE	FALSE
a9_mstat_never_married	Never married	Demographics	-0.0067468	0.0336831	0.993276	0.841244	logistic	5692	3077	2615	FALSE	FALSE	FALSE
q_OCD_C_Sum	Compulsion criterion count	OCD	0.00143838	0.00767248	NA	0.851297	linear	5668	NA	NA	FALSE	FALSE	FALSE
k_I_B6	Criteria: Increase in goal-directed activity	Mania	0.0104649	0.0568342	1.01052	0.853911	logistic	5670	382	5288	FALSE	FALSE	FALSE
j19e_mse	Length of episode	Depression	0.125546	0.685717	NA	0.854743	linear	2793	NA	NA	FALSE	FALSE	FALSE
a9_mstat_separated	Separated	Demographics	0.0130562	0.0715277	1.01314	0.855164	logistic	5692	233	5459	FALSE	FALSE	FALSE
l_C	Criteria: Duration	Schizophrenia	0.0174902	0.0980835	1.01764	0.858472	logistic	5671	123	5548	FALSE	FALSE	FALSE
u_A7	Criteria: Lies	Gambling	0.00991187	0.0567039	1.00996	0.861236	logistic	5662	391	5271	FALSE	FALSE	FALSE
u_A3	Criteria: Unsuccessful effort to decrease	Gambling	0.0136727	0.0782659	1.01377	0.861319	logistic	5662	195	5467	FALSE	FALSE	FALSE
h2b_3_st	Age of frequent use	Stimulants	-0.0399443	0.229837	NA	0.862064	linear	967	NA	NA	FALSE	FALSE	FALSE
h2b_3_mj	Age of frequent use	Marijuana	0.0157303	0.0938641	NA	0.866918	linear	3613	NA	NA	FALSE	FALSE	FALSE
u3_gampr	Cause problems	Gambling	-0.0091672	0.0580485	0.990875	0.874517	logistic	5660	371	5289	FALSE	FALSE	FALSE
q_C_B	Criteria: Recognize compulsions are excessive	OCD	0.0113995	0.0741445	1.01146	0.877809	logistic	5668	219	5449	FALSE	FALSE	FALSE
b_hos_hysterectomy	Hospital: hysterectomy	Medical	-0.0135718	0.0978454	0.98652	0.889682	logistic	5692	131	5561	FALSE	FALSE	FALSE
f2_cocus	Age of first use	Cocaine	0.0123066	0.0929241	NA	0.894646	linear	3755	NA	NA	FALSE	FALSE	FALSE
a14b_sti	Number of miscarriages	Demographics	-0.0010234	0.0087194	NA	0.906575	linear	5692	NA	NA	FALSE	FALSE	FALSE
n12a_hrm	Self harm	Suicide	0.0150217	0.133401	NA	0.910347	linear	5623	NA	NA	FALSE	FALSE	FALSE
a18_mili	Military service	Demographics	0.00576911	0.056605	1.00579	0.918821	logistic	5691	435	5256	FALSE	FALSE	FALSE
a_BMI	BMI	Demographics	-0.0112973	0.11138	NA	0.919213	linear	5692	NA	NA	FALSE	FALSE	FALSE
l_A	Criteria: Characteristic symptoms	Schizophrenia	0.0066458	0.067287	1.00667	0.921323	logistic	5671	268	5403	FALSE	FALSE	FALSE
b3_16_il	Any other illness	Medical	0.00324834	0.0343434	1.00325	0.924645	logistic	5691	1304	4387	FALSE	FALSE	FALSE
b_hos_infection	Hospital: infection	Medical	0.0070506	0.0750286	1.00708	0.925131	logistic	5692	211	5481	FALSE	FALSE	FALSE
n2b_suic	Age at first attempt	Suicide	0.0388556	0.432514	NA	0.928444	linear	691	NA	NA	FALSE	FALSE	FALSE
b3_8_hea	Heart disease	Medical	0.00702291	0.0808662	1.00705	0.930794	logistic	5691	185	5506	FALSE	FALSE	FALSE
q_C_C	Criteria: Interference	OCD	-0.0056308	0.0771162	0.994385	0.941793	logistic	5668	202	5466	FALSE	FALSE	FALSE
f22b_exp	Age at diagnosis	Cocaine	-0.0086942	0.129823	NA	0.946611	linear	2646	NA	NA	FALSE	FALSE	FALSE
b_hos_kidney	Hospital: kidney	Medical	0.00587502	0.093973	1.00589	0.95015	logistic	5692	133	5559	FALSE	FALSE	FALSE
h1b_stim	Age of first use	Stimulants	0.00775818	0.142577	NA	0.956611	linear	1749	NA	NA	FALSE	FALSE	FALSE
p2_14_on	Symptom: On edge	Anxiety	-0.0028855	0.0737134	0.997119	0.968774	logistic	5667	222	5445	FALSE	FALSE	FALSE
e2a_3_sl	Reaction: Sleepy	Alcohol	-0.0014338	0.0387334	0.998567	0.970472	logistic	5691	924	4767	FALSE	FALSE	FALSE
b3_3_bra	Brain injury/concussion	Medical	0.00117381	0.0374992	1.00117	0.975029	logistic	5691	990	4701	FALSE	FALSE	FALSE
k_I_B3	Criteria: Talkative/pressured speech	Mania	0.00162101	0.0644949	1.00162	0.979948	logistic	5670	290	5380	FALSE	FALSE	FALSE
b7d_met1	Years: Methadone	Medical	-0.0002104	0.00872076	NA	0.980751	linear	5686	NA	NA	FALSE	FALSE	FALSE
i_ASPD_criterion_A2_3	Criteria: Cheated on tasks	Anti-Social Personality Disorder	-0.0014299	0.0644481	0.998571	0.982299	logistic	5670	294	5376	FALSE	FALSE	FALSE
a8a_rac1_NA_AI	Race: Native American	Demographics	NA	NA	NA	NA	logistic	5692	27	5665	NA	NA	NA
a8a_rac1_Asian	Race: Asian	Demographics	NA	NA	NA	NA	logistic	5692	9	5683	NA	NA	NA
a8a_rac1_PI	Race: Pacific Islander	Demographics	NA	NA	NA	NA	logistic	5692	3	5689	NA	NA	NA
a8a_rac1_AB_nH	Race: Black	Demographics	NA	NA	NA	NA	logistic	5692	62	5630	NA	NA	NA
a8a_rac1_AB_H	Race: Black Hispanic	Demographics	NA	NA	NA	NA	logistic	5692	54	5638	NA	NA	NA
a8a_race_mixed	Race: Multiple	Demographics	NA	NA	NA	NA	NA	5692	NA	NA	NA	NA	NA
b3_6_men	Meningitis/encephalitis	Medical	NA	NA	NA	NA	logistic	5690	91	5599	NA	NA	NA
b3_7_str	Stroke	Medical	NA	NA	NA	NA	logistic	5691	61	5630	NA	NA	NA
b_hos_asthma	Hospital: asthma	Medical	NA	NA	NA	NA	logistic	5692	52	5640	NA	NA	NA
b_Hormone_replacement	Ever used: Hormone replacement	Medical	NA	NA	NA	NA	NA	5692	NA	NA	NA	NA	NA
b_Lipid_lowering_drug	Ever used: Lipid lowering meds	Medical	NA	NA	NA	NA	logistic	5692	6	5686	NA	NA	NA
b_Diabetes_treatment	Ever used: Diabates meds	Medical	NA	NA	NA	NA	NA	5692	NA	NA	NA	NA	NA
e2a_2_hi	Reaction: Hives	Alcohol	NA	NA	NA	NA	logistic	5691	70	5621	NA	NA	NA
e24_panc	Symptom of use: Pancreatitis	Alcohol	NA	NA	NA	NA	logistic	5679	74	5605	NA	NA	NA
e24_yelj	Symptom of use: Yellow jaundice	Alcohol	NA	NA	NA	NA	logistic	5679	60	5619	NA	NA	NA
e24_stdi	Symptom of use: Stomach Disease	Alcohol	NA	NA	NA	NA	logistic	5679	62	5617	NA	NA	NA
e24_dmgh	Symptom of use: Heart damage	Alcohol	NA	NA	NA	NA	logistic	5679	31	5648	NA	NA	NA
f18b_cochlthprobsp	Symptom of use: Other health problems	Cocaine	NA	NA	NA	NA	NA	5690	NA	NA	NA	NA	NA
f_CocAbWODep	Cocaine Abuse without Dependence	Cocaine	NA	NA	NA	NA	logistic	5690	55	5635	NA	NA	NA
g_OPAbWODep	Opiate Abuse without Dependence	Opiate	NA	NA	NA	NA	logistic	5690	41	5649	NA	NA	NA
h10a_10_	Withdrawal symptom: Paranoia	Marijuana	NA	NA	NA	NA	logistic	5682	94	5588	NA	NA	NA
h10a_11_	Withdrawal symptom: Diarrhea	Marijuana	NA	NA	NA	NA	logistic	5682	47	5635	NA	NA	NA
h10a_12_	Withdrawal symptom: Stomach ache	Marijuana	NA	NA	NA	NA	logistic	5682	93	5589	NA	NA	NA
h10a_16_	Withdrawal symptom: Fever	Marijuana	NA	NA	NA	NA	logistic	5682	33	5649	NA	NA	NA
h10a_17_	Withdrawal symptom: Nausea	Marijuana	NA	NA	NA	NA	logistic	5682	73	5609	NA	NA	NA
h10a_9_s	Withdrawal symptom: Nightmares	Stimulants	NA	NA	NA	NA	logistic	5682	87	5595	NA	NA	NA
h10a_10s	Withdrawal symptom: Paranoia	Stimulants	NA	NA	NA	NA	logistic	5682	82	5600	NA	NA	NA
h10a_23_	Withdrawal symptom: Seizures	Sedatives	NA	NA	NA	NA	logistic	5682	47	5635	NA	NA	NA
h10a_24_	Withdrawal symptom: Hallucinations	Sedatives	NA	NA	NA	NA	logistic	5682	44	5638	NA	NA	NA
h10a_231	Withdrawal symptom: Seizures	Other drug	NA	NA	NA	NA	logistic	5681	30	5651	NA	NA	NA
h_st_Var3	Abuse criteria: Legal problems	Stimulants	NA	NA	NA	NA	logistic	5682	30	5652	NA	NA	NA
h_se_Var3	Abuse criteria: Legal problems	Sedatives	NA	NA	NA	NA	logistic	5682	57	5625	NA	NA	NA
h_stAbWODep	Stimulant Abuse without Dependence	Stimulants	NA	NA	NA	NA	logistic	5683	55	5628	NA	NA	NA
h_seAbWODep	Sedative Abuse without Dependence	Marijuana	NA	NA	NA	NA	logistic	5683	74	5609	NA	NA	NA
l_A1	Criteria: Delusions	Schizophrenia	NA	NA	NA	NA	logistic	5671	88	5583	NA	NA	NA
l_A3	Criteria: Disorganized speech	Schizophrenia	NA	NA	NA	NA	logistic	5671	10	5661	NA	NA	NA
l_A4	Criteria: Catatonic/disorganized behavior	Schizophrenia	NA	NA	NA	NA	logistic	5671	5	5666	NA	NA	NA
l_A5	Criteria: Negative symptoms	Schizophrenia	NA	NA	NA	NA	logistic	5671	48	5623	NA	NA	NA
l_diago	Schizophrenia	Schizophrenia	NA	NA	NA	NA	NA	26	NA	NA	NA	NA	NA
j20_mse_	Experienced hallucinations	Depression	NA	NA	NA	NA	logistic	5562	82	5480	NA	NA	NA
j30_mse_	Receive ECT	Depression	NA	NA	NA	NA	logistic	3760	18	3742	NA	NA	NA
k_I_diago	Mania	Mania	NA	NA	NA	NA	logistic	5273	64	5209	NA	NA	NA
k20_mncm	Prescribed medication	Mania	NA	NA	NA	NA	logistic	5670	98	5572	NA	NA	NA
k_B_II_D	Bipolar II Disorder	Mania	NA	NA	NA	NA	logistic	5675	2	5673	NA	NA	NA
i_CD_criterion_B4	Criteria: Physically cruel to people	Conduct Disorder	NA	NA	NA	NA	logistic	5676	83	5593	NA	NA	NA
i_CD_criterion_B6	Criteria: Stealing with confrontation	Conduct Disorder	NA	NA	NA	NA	logistic	5676	34	5642	NA	NA	NA
i_CD_criterion_B7	Criteria: Forced sexual activity	Conduct Disorder	NA	NA	NA	NA	logistic	5676	2	5674	NA	NA	NA
i_CD_criterion_B8	Criteria: Set fires	Conduct Disorder	NA	NA	NA	NA	logistic	5676	59	5617	NA	NA	NA
i_ASPD_criterion_A1_5	Criteria: Set fires	Anti-Social Personality Disorder	NA	NA	NA	NA	logistic	5675	22	5653	NA	NA	NA
i_ASPD_criterion_A1_8	Criteria: Arrested for other reasons	Anti-Social Personality Disorder	NA	NA	NA	NA	logistic	5649	71	5578	NA	NA	NA
i_ASPD_criterion_A2_2	Criteria: Assumed an alias	Anti-Social Personality Disorder	NA	NA	NA	NA	logistic	5676	73	5603	NA	NA	NA
M_ADHD_GotMeds	Prescribed medication	ADHD	NA	NA	NA	NA	logistic	5668	65	5603	NA	NA	NA
p2_12_an	Symptom: Frequent urination	Anxiety	NA	NA	NA	NA	logistic	5667	82	5585	NA	NA	NA
p2_13_an	Symptom: Trouble swallowing	Anxiety	NA	NA	NA	NA	logistic	5667	82	5585	NA	NA	NA
p_diago	Generalized Anxiety Disorder	Anxiety	NA	NA	NA	NA	logistic	4532	88	4444	NA	NA	NA
q_O_diago	OCD obsession	OCD	NA	NA	NA	NA	logistic	5281	86	5195	NA	NA	NA
q_C_diago	OCD compulsion	OCD	NA	NA	NA	NA	logistic	5403	21	5382	NA	NA	NA
q_diago	Obessessive Compulsive Disorder	OCD	NA	NA	NA	NA	logistic	5597	99	5498	NA	NA	NA

### Sheet: STable10
Supplementary Table 10. PheWAS results for OUD PRS in EUR
phenotype	Simple_description	Group	beta	SE	OR	p	type	n_total	n_cases	n_controls	p.value	bonferroni	fdr
g_OpDepBox1	Criteria: Time spent obtaining/using	Opiate	0.261831	0.0302843	1.29931	5.34367e-18	logistic	5690	2120	3570	TRUE	TRUE	TRUE
g1_opiev	Ever used: Opiates	Opiate	0.250094	0.0303979	1.28415	1.91419e-16	logistic	5690	3159	2531	TRUE	TRUE	TRUE
g_OPDependence	Opiate Dependence (DSM-IV)	Opiate	0.249923	0.0305546	1.28393	2.84868e-16	logistic	5518	2278	3240	TRUE	TRUE	TRUE
g_DSM5_Dia	Opiate use disorder (DSM-5)	Opiate	0.247057	0.0302382	1.28025	3.0744e-16	logistic	5603	2404	3199	TRUE	TRUE	TRUE
g_OpDepBox5	Criteria: Tolerance	Opiate	0.244051	0.0301457	1.27641	5.69289e-16	logistic	5690	2146	3544	TRUE	TRUE	TRUE
g_OpDepBox6	Criteria: Withdrawal	Opiate	0.240855	0.0300425	1.27234	1.08243e-15	logistic	5690	2238	3452	TRUE	TRUE	TRUE
g1d_opiu	Regularly use	Opiate	0.23934	0.0299041	1.27041	1.20825e-15	logistic	5690	2451	3239	TRUE	TRUE	TRUE
g3_opidl	Frequent use	Opiate	0.238497	0.0299709	1.26934	1.75379e-15	logistic	5690	2334	3356	TRUE	TRUE	TRUE
g_OpDepBox4	Criteria: Used more than intended	Opiate	0.239425	0.0301634	1.27052	2.06137e-15	logistic	5690	2108	3582	TRUE	TRUE	TRUE
g_DSM5_SxCT	DSM-5 criterion count	Opiate	0.485965	0.0615204	NA	3.34449e-15	linear	5692	NA	NA	TRUE	TRUE	TRUE
d_TobDep	Tobacco Dependence (DSM-IV)	Tobacco	0.246807	0.0319248	1.27993	1.06782e-14	logistic	5220	3257	1963	TRUE	TRUE	TRUE
a_edu_attained	Education	Demographics	-0.162433	0.0211067	NA	1.64756e-14	linear	5688	NA	NA	TRUE	TRUE	TRUE
g11_1_fl	Withdrawal symptom: Depressed mood	Opiate	0.232096	0.0306521	1.26124	3.67682e-14	logistic	5690	1867	3823	TRUE	TRUE	TRUE
f24	Sought treatment	Cocaine	0.221091	0.0295759	1.24744	7.69735e-14	logistic	5690	2128	3562	TRUE	TRUE	TRUE
g_OPAbuse	Opiate Abuse	Opiate	0.222773	0.0299061	1.24954	9.39879e-14	logistic	5690	2314	3376	TRUE	TRUE	TRUE
g22	Sought treatment	Opiate	0.224684	0.0301976	1.25193	1.00319e-13	logistic	5690	2057	3633	TRUE	TRUE	TRUE
g_OpDepBox7	Criteria: Reduction in other activties	Opiate	0.226572	0.0305464	1.25429	1.19534e-13	logistic	5690	1932	3758	TRUE	TRUE	TRUE
g11_11_g	Withdrawal symptom: Stomach ache	Opiate	0.225871	0.0304705	1.25341	1.23674e-13	logistic	5690	1979	3711	TRUE	TRUE	TRUE
d_FTND	Fagerstrom Test for Nicotine Dependence	Tobacco	0.273204	0.0368648	NA	1.43767e-13	linear	5692	NA	NA	TRUE	TRUE	TRUE
g11_3_st	Withdrawal symptom: Chills	Opiate	0.221824	0.0301742	1.24835	1.96061e-13	logistic	5690	2097	3593	TRUE	TRUE	TRUE
g_OpDepBox3	Criteria: Unsuccessful effort to decrease use	Opiate	0.219731	0.0300148	1.24574	2.46593e-13	logistic	5690	2205	3485	TRUE	TRUE	TRUE
f1d_cocw	Regularly use	Cocaine	0.216529	0.0296458	1.24176	2.79585e-13	logistic	5690	3015	2675	TRUE	TRUE	TRUE
g_OpDepBox2	Criteria: Continued use despite physical/psychological problems	Opiate	0.217646	0.0298912	1.24315	3.30653e-13	logistic	5690	2216	3474	TRUE	TRUE	TRUE
g5_opide	Craving	Opiate	0.219602	0.0301776	1.24558	3.41356e-13	logistic	5690	2041	3649	TRUE	TRUE	TRUE
g11	Withdrawal symptom: Sum	Opiate	0.579695	0.0797983	NA	4.2492e-13	linear	5690	NA	NA	TRUE	TRUE	TRUE
g11_2_tr	Withdrawal symptom: Pupil dilation	Opiate	0.219115	0.0302563	1.24497	4.42231e-13	logistic	5690	2052	3638	TRUE	TRUE	TRUE
g11_15_n	Withdrawal symptom: Muscle pain	Opiate	0.221732	0.0309153	1.24824	7.37797e-13	logistic	5690	1765	3925	TRUE	TRUE	TRUE
g_OP_Var4	Abuse criteria: Continued use despite social/interpersonal problems	Opiate	0.215833	0.0302303	1.24089	9.35897e-13	logistic	5690	2065	3625	TRUE	TRUE	TRUE
g11_4_di	Withdrawal symptom: Increased heart rate	Opiate	0.219898	0.0309801	1.24595	1.26543e-12	logistic	5690	1764	3926	TRUE	TRUE	TRUE
g11_8_ya	Withdrawal symptom: Insomnia	Opiate	0.215816	0.0305935	1.24087	1.73489e-12	logistic	5690	1922	3768	TRUE	TRUE	TRUE
f_DSM5_Dia	Cocaine use disorder (DSM-5)	Cocaine	0.210932	0.0299658	1.23483	1.93503e-12	logistic	5574	2911	2663	TRUE	TRUE	TRUE
g11g_pro	Withdrawal symptom: Intefere with functioining	Opiate	0.210661	0.0301867	1.23449	2.98162e-12	logistic	5690	2041	3649	TRUE	TRUE	TRUE
g11_9_mu	Withdrawal symptom: Craving	Opiate	0.211468	0.0303703	1.23549	3.33132e-12	logistic	5690	2009	3681	TRUE	TRUE	TRUE
g11_5_st	Withdrawal symptom: Sweating	Opiate	0.21057	0.0304425	1.23438	4.61433e-12	logistic	5690	1938	3752	TRUE	TRUE	TRUE
f_CocDependence	Cocaine Dependence (DSM-IV)	Cocaine	0.209813	0.0303795	1.23345	4.97101e-12	logistic	5402	2682	2720	TRUE	TRUE	TRUE
g11_13_s	Withdrawal symptom: Nose running	Opiate	0.206547	0.03027	1.22943	8.88595e-12	logistic	5690	2024	3666	TRUE	TRUE	TRUE
g7_6_opi	Symptom of use: Decreased social contact	Opiate	0.206011	0.0302949	1.22877	1.04488e-11	logistic	5690	1974	3716	TRUE	TRUE	TRUE
f_CocAbuse	Cocaine Abuse	Cocaine	0.199098	0.0293742	1.2203	1.21859e-11	logistic	5690	2865	2825	TRUE	TRUE	TRUE
f_DSM5_SxCT	DSM-5 criterion count	Cocaine	0.405181	0.0599623	NA	1.54676e-11	linear	5692	NA	NA	TRUE	TRUE	TRUE
f1_cocev	Ever used: Cocaine	Cocaine	0.214533	0.0318731	1.23928	1.68682e-11	logistic	5690	3767	1923	TRUE	TRUE	TRUE
d3_cig10	>100 cigarettes lifetime	Tobacco	0.208652	0.0310984	1.23202	1.9542e-11	logistic	5688	3862	1826	TRUE	TRUE	TRUE
d_TobDep_Box4	Criteria: Unsuccessful effort to decrease use	Tobacco	0.194172	0.0290034	1.2143	2.15978e-11	logistic	5691	3251	2440	TRUE	TRUE	TRUE
f3_cocda	Frequent use	Cocaine	0.195005	0.0292455	1.21532	2.5957e-11	logistic	5690	2575	3115	TRUE	TRUE	TRUE
f_CocDepBox1	Criteria: Time spent obtaining/using	Cocaine	0.194865	0.029255	1.21515	2.72109e-11	logistic	5690	2336	3354	TRUE	TRUE	TRUE
f_CocDepBox4	Criteria: Used more than intended	Cocaine	0.190797	0.0290712	1.21021	5.27075e-11	logistic	5690	2569	3121	TRUE	TRUE	TRUE
f_Coc_Var2	Abuse criteria: Use in hazardous situations	Cocaine	0.189533	0.0292888	1.20868	9.7249e-11	logistic	5690	2809	2881	TRUE	TRUE	TRUE
f_Coc_Var4	Abuse criteria: Continued use despite social/interpersonal problems	Cocaine	0.187347	0.0292535	1.20605	1.51108e-10	logistic	5690	2457	3233	TRUE	TRUE	TRUE
d16_2_nervsx	Withdrawal symptom: Anxiety	Tobacco	0.182189	0.0284613	1.19984	1.54089e-10	logistic	5691	2304	3387	TRUE	TRUE	TRUE
g7_1_opi	Symptom of use: Depression	Opiate	0.196367	0.0307785	1.21697	1.77088e-10	logistic	5690	1809	3881	TRUE	TRUE	TRUE
g11_7_no	Withdrawal symptom: Nausea	Opiate	0.193148	0.0304265	1.21306	2.18085e-10	logistic	5690	1919	3771	TRUE	TRUE	TRUE
d16_1_irrsx	Withdrawal symptom: Irritablility	Tobacco	0.178484	0.028298	1.1954	2.83933e-10	logistic	5691	2705	2986	TRUE	TRUE	TRUE
f_CocDepBox2	Criteria: Continued use despite physical/psychological problems	Cocaine	0.183369	0.0291304	1.20126	3.07894e-10	logistic	5690	2651	3039	TRUE	TRUE	TRUE
i_1_2	Truancy, suspended or expelled from school	Conduct Disorder	0.196972	0.031592	1.21771	4.52186e-10	logistic	5676	3909	1767	TRUE	TRUE	TRUE
f_CocDepBox3	Criteria: Unsuccessful effort to decrease use	Cocaine	0.180937	0.0292268	1.19834	5.98648e-10	logistic	5690	2586	3104	TRUE	TRUE	TRUE
b10_outp	Number of outpatient psychiatric treatment	Medical	0.194344	0.0316758	1.21451	8.49476e-10	logistic	5692	4196	1496	TRUE	TRUE	TRUE
g7	Symptom of use: Number of these problems	Opiate	0.134221	0.0218431	NA	8.55156e-10	linear	5690	NA	NA	TRUE	TRUE	TRUE
g_OP_Var1	Abuse criteria: Failure to fulfill obligations	Opiate	0.185387	0.030768	1.20368	1.68782e-09	logistic	5690	1805	3885	TRUE	TRUE	TRUE
d_TobDep_Box3	Criteria: Used more than intended	Tobacco	0.17127	0.0286235	1.18681	2.18305e-09	logistic	5691	2996	2695	TRUE	TRUE	TRUE
d_TobDep_Box5	Criteria: Withdrawal	Tobacco	0.166011	0.0284149	1.18059	5.14526e-09	logistic	5691	2533	3158	TRUE	TRUE	TRUE
f_CocDepBox7	Criteria: Reduction in other activties	Cocaine	0.170187	0.0292817	1.18553	6.1708e-09	logistic	5690	2171	3519	TRUE	TRUE	TRUE
g7_2_opi	Symptom of use: Trouble concentrating	Opiate	0.180682	0.0312896	1.19803	7.71823e-09	logistic	5690	1654	4036	TRUE	TRUE	TRUE
g11f_pro	Withdrawal symptom: Length time multiple symptoms	Opiate	0.327611	0.0570056	NA	9.56321e-09	linear	5619	NA	NA	TRUE	TRUE	TRUE
d15	Sought treatment	Tobacco	0.16982	0.0296644	1.18509	1.03613e-08	logistic	5691	1773	3918	TRUE	TRUE	TRUE
g11_14_f	Withdrawal symptom: Yawning	Opiate	0.190873	0.0338082	1.21031	1.64455e-08	logistic	5690	1285	4405	TRUE	TRUE	TRUE
d4e_pack	Frequent use	Tobacco	0.159239	0.0283804	1.17262	2.01306e-08	logistic	5691	2849	2842	TRUE	TRUE	TRUE
e31	Sought treatment	Alcohol	0.159879	0.0290812	1.17337	3.848e-08	logistic	5691	2551	3140	TRUE	TRUE	TRUE
d_TobDep_Box7	Criteria: Tolerance	Tobacco	0.155091	0.0286621	1.16776	6.26694e-08	logistic	5691	2421	3270	TRUE	TRUE	TRUE
g11_10_p	Withdrawal symptom: Diarrhea	Opiate	0.169468	0.0316082	1.18467	8.25241e-08	logistic	5690	1577	4113	TRUE	TRUE	TRUE
f12_6_st	Withdrawal symptom: Craving	Cocaine	0.15731	0.0297668	1.17036	1.25876e-07	logistic	5690	1955	3735	TRUE	TRUE	TRUE
f_Coc_Var1	Abuse criteria: Failure to fulfill obligations	Cocaine	0.155548	0.0294454	1.1683	1.27373e-07	logistic	5690	2058	3632	TRUE	TRUE	TRUE
j_boxa	Criteria: Depressed mood	Depression	0.146451	0.0277357	1.15772	1.29014e-07	logistic	5672	3109	2563	TRUE	TRUE	TRUE
g_OP_Var2	Abuse criteria: Use in hazardous situations	Opiate	0.159781	0.0304298	1.17325	1.51444e-07	logistic	5690	1939	3751	TRUE	TRUE	TRUE
f12	Withdrawal symptom: Sum	Cocaine	0.210105	0.0401082	NA	1.67769e-07	linear	5690	NA	NA	TRUE	TRUE	TRUE
j_boxb	Criteria: Loss of interest	Depression	0.144989	0.0279819	1.15603	2.20083e-07	logistic	5672	3239	2433	TRUE	TRUE	TRUE
f5_cocde	Craving	Cocaine	0.150012	0.0292388	1.16185	2.8888e-07	logistic	5690	2168	3522	TRUE	TRUE	TRUE
f_CocDepBox6	Criteria: Withdrawal	Cocaine	0.149346	0.0292106	1.16107	3.17554e-07	logistic	5690	2227	3463	TRUE	TRUE	TRUE
g11_6_ey	Withdrawal symptom: Fever	Opiate	0.159907	0.0312907	1.1734	3.21536e-07	logistic	5690	1658	4032	TRUE	TRUE	TRUE
a17b_hhi	Household income	Demographics	-0.15475	0.0303039	NA	3.38798e-07	linear	5637	NA	NA	TRUE	TRUE	TRUE
f12_1_st	Withdrawal symptom: Depressed mood	Cocaine	0.154148	0.0304447	1.16666	4.12237e-07	logistic	5690	1736	3954	TRUE	TRUE	TRUE
j_diagnosis	Major Depressive Disorder	Depression	0.146682	0.0289836	1.15799	4.17402e-07	logistic	5285	3041	2244	TRUE	TRUE	TRUE
d_TobDep_Box1	Criteria: Time spent obtaining/using	Tobacco	0.1429	0.028333	1.15361	4.56867e-07	logistic	5691	2825	2866	TRUE	TRUE	TRUE
j_box_count	Criterion count	Depression	0.245361	0.048858	NA	5.27183e-07	linear	5692	NA	NA	TRUE	TRUE	TRUE
f_CocDepBox5	Criteria: Tolerance	Cocaine	0.147436	0.0296026	1.15886	6.34173e-07	logistic	5690	2025	3665	TRUE	TRUE	TRUE
d16_3_rstsx	Withdrawal symptom: Restlessness	Tobacco	0.139865	0.0281302	1.15012	6.62489e-07	logistic	5691	2487	3204	TRUE	TRUE	TRUE
j_boxg	Criteria: Worthlessness/excessive guilt	Depression	0.135875	0.0277082	1.14554	9.40116e-07	logistic	5672	2715	2957	TRUE	TRUE	TRUE
h1_sed	Ever used: Sedatives	Sedatives	0.142105	0.0292087	1.1527	1.14365e-06	logistic	5682	2267	3415	TRUE	TRUE	TRUE
e_DSM5_SxCT	DSM-5 criterion count	Alcohol	0.23109	0.0483076	NA	1.76431e-06	linear	5692	NA	NA	TRUE	TRUE	TRUE
g11_12_h	Withdrawal symptom: Eyes running	Opiate	0.157664	0.0334048	1.17077	2.36066e-06	logistic	5690	1286	4404	TRUE	TRUE	TRUE
j1	Ever depressed	Depression	0.131683	0.0282918	1.14075	3.24853e-06	logistic	5672	3468	2204	TRUE	TRUE	TRUE
f12_9_st	Withdrawal symptom: Nightmares	Cocaine	0.19281	0.041569	1.21265	3.51261e-06	logistic	5690	705	4985	TRUE	TRUE	TRUE
a14c_chi	Number of children	Demographics	0.0781672	0.0172286	NA	5.82179e-06	linear	5692	NA	NA	TRUE	TRUE	TRUE
d_TobDep_Box6	Criteria: Continued use despite problems	Tobacco	0.129512	0.0285836	1.13827	5.87086e-06	logistic	5691	2145	3546	TRUE	TRUE	TRUE
j_boxh	Criteria: Difficulty concentrating	Depression	0.123723	0.0275321	1.1317	6.99758e-06	logistic	5672	2854	2818	TRUE	TRUE	TRUE
h1d_sedi	Ever injected	Sedatives	0.131825	0.0293515	1.14091	7.08023e-06	logistic	5683	2126	3557	TRUE	TRUE	TRUE
d1a_tob	Ever used: tobacco	Tobacco	0.207481	0.0462353	1.23057	7.20633e-06	logistic	5691	5116	575	TRUE	TRUE	TRUE
f12_4_st	Withdrawal symptom: Insomnia	Cocaine	0.139301	0.0312143	1.14947	8.09243e-06	logistic	5690	1577	4113	TRUE	TRUE	TRUE
f12_8_st	Withdrawal symptom: Increased appetite	Cocaine	0.146633	0.0330494	1.15793	9.13109e-06	logistic	5690	1294	4396	TRUE	TRUE	TRUE
h2a_othw	Regularly use	Other drug	0.146804	0.0336737	1.15813	1.30294e-05	logistic	5681	1283	4398	TRUE	TRUE	TRUE
e_DSM5_Dia	Alcohol use disorder (DSM-5)	Alcohol	0.147225	0.034174	1.15861	1.64667e-05	logistic	5239	3600	1639	TRUE	TRUE	TRUE
d16_8_appsx	Withdrawal symptom: Increased appetite	Tobacco	0.122831	0.0286691	1.13069	1.83197e-05	logistic	5691	2078	3613	TRUE	TRUE	TRUE
h_ot_DSM5_Dia	Other drug use disorder (DSM-5)	Other drug	0.153202	0.0359261	1.16556	2.00488e-05	logistic	5474	1098	4376	TRUE	TRUE	TRUE
e_AlcAb_Var2	Abuse criteria: Use in hazardous situations	Alcohol	0.126053	0.0295698	1.13434	2.01785e-05	logistic	5691	3272	2419	TRUE	TRUE	TRUE
h1_oth	Ever used: Other drugs	Other drug	0.140187	0.0330482	1.15049	2.21635e-05	logistic	5681	1578	4103	TRUE	TRUE	TRUE
h2a_mjwk	Regularly use	Marijuana	0.126998	0.0299918	1.13541	2.29136e-05	logistic	5682	3310	2372	TRUE	TRUE	TRUE
h1a_sedn	Number of times used	Sedatives	2.0055	0.48238	NA	3.26731e-05	linear	5409	NA	NA	TRUE	TRUE	TRUE
h1a_mjn	Number of times used	Marijuana	2.33651	0.564973	NA	3.5937e-05	linear	5431	NA	NA	TRUE	TRUE	TRUE
h_se_DepBox1	Criteria: Time spent obtaining/using	Sedatives	0.215177	0.0521625	1.24008	3.70541e-05	logistic	5682	423	5259	TRUE	TRUE	TRUE
h1d_otha	Ever injected	Other drug	0.136514	0.0331254	1.14627	3.77027e-05	logistic	5683	1526	4157	TRUE	TRUE	TRUE
e_AlcDep_Var2	Criteria: Unsuccessful effort to decrease use	Alcohol	0.117528	0.0286022	1.12471	3.97295e-05	logistic	5691	2810	2881	TRUE	TRUE	TRUE
i_CD_criterion_B15	Criteria: Truancy	Conduct Disorder	0.172144	0.0422653	1.18785	4.64219e-05	logistic	5677	680	4997	TRUE	TRUE	TRUE
f12g_pro	Withdrawal symptom: Intefere with functioining	Cocaine	0.121279	0.029909	1.12894	5.0145e-05	logistic	5690	1878	3812	TRUE	TRUE	TRUE
f12_2_st	Withdrawal symptom: Restlessness	Cocaine	0.123075	0.0303597	1.13097	5.03702e-05	logistic	5690	1755	3935	TRUE	TRUE	TRUE
h2a_sedw	Regularly use	Sedatives	0.144211	0.0355869	1.15513	5.07008e-05	logistic	5682	1057	4625	TRUE	TRUE	TRUE
z_1_parents	Caregiver: Parent	Environment	-0.178088	0.0441482	0.836869	5.48667e-05	logistic	5533	4925	608	TRUE	TRUE	TRUE
e_AlcAb_Var1	Abuse criteria: Failure to fulfill obligations	Alcohol	0.115857	0.0288671	1.12283	5.98389e-05	logistic	5691	2466	3225	TRUE	TRUE	TRUE
d16_7_descigsx	Withdrawal symptom: Craving	Tobacco	0.119259	0.029717	1.12666	5.99135e-05	logistic	5691	1805	3886	TRUE	TRUE	TRUE
e_AlcDependence	Alcohol Dependence (DSM-IV)	Alcohol	0.136457	0.0341007	1.14621	6.29144e-05	logistic	4745	2935	1810	TRUE	TRUE	TRUE
h1_stim	Ever used: Stimulants	Stimulants	0.120865	0.0303194	1.12847	6.70835e-05	logistic	5682	1758	3924	TRUE	TRUE	TRUE
h1d_stim	Ever injected	Stimulants	0.120495	0.0303964	1.12806	7.36666e-05	logistic	5682	1736	3946	TRUE	TRUE	TRUE
h_ot_DepBox1	Criteria: Time spent obtaining/using	Other drug	0.16811	0.0426055	1.18307	7.95548e-05	logistic	5681	680	5001	TRUE	TRUE	TRUE
h10a_20_	Withdrawal symptom: Hands shake	Sedatives	0.260165	0.0662031	1.29714	8.50169e-05	logistic	5682	253	5429	TRUE	FALSE	TRUE
e_AlcDep_Var4	Criteria: Reduction in other activties	Alcohol	0.113372	0.0289838	1.12005	9.16948e-05	logistic	5691	2261	3430	TRUE	FALSE	TRUE
j_boxd	Criteria: Insomnia/hypersomnia	Depression	0.107464	0.0276524	1.11345	0.000101806	logistic	5672	3006	2666	TRUE	FALSE	TRUE
h_se_DepBox2	Criteria: Unsuccessful effort to decrease use	Sedatives	0.180403	0.0465237	1.1977	0.000105465	logistic	5683	549	5134	TRUE	FALSE	TRUE
h_ot_DepBox2	Criteria: Unsuccessful effort to decrease use	Other drug	0.161846	0.0419801	1.17568	0.000115592	logistic	5682	712	4970	TRUE	FALSE	TRUE
p2_count	Symptom: Sum of physical reactions	Anxiety	0.135128	0.035096	NA	0.000119313	linear	5667	NA	NA	TRUE	FALSE	TRUE
t4_8_pan	Symptom: Trembling	Panic Disorder	0.155051	0.0404395	1.16772	0.000126001	logistic	5666	752	4914	TRUE	FALSE	TRUE
h2a_stim	Regularly use	Stimulants	0.154197	0.0403015	1.16672	0.0001302	logistic	5682	777	4905	TRUE	FALSE	TRUE
h10a_1_s	Withdrawal symptom: Depressed mood	Stimulants	0.244543	0.0641012	1.27704	0.000136212	logistic	5682	269	5413	TRUE	FALSE	TRUE
h_seDependence	Sedative Dependence (DSM-IV)	Sedatives	0.173194	0.045705	1.1891	0.000151017	logistic	5346	576	4770	TRUE	FALSE	TRUE
h10a_sedd	Withdrawal symptom: Sum	Sedatives	0.121299	0.0322644	NA	0.000171953	linear	5682	NA	NA	TRUE	FALSE	TRUE
e_AlcoholAbuse	Alcohol Abuse	Alcohol	0.115816	0.0308485	1.12279	0.000173793	logistic	5679	3624	2055	TRUE	FALSE	TRUE
h1_com	Ever used: Combination	Other drug	0.12829	0.0341751	1.13688	0.000174103	logistic	5682	1209	4473	TRUE	FALSE	TRUE
h1a_stim	Number of times used	Stimulants	1.53889	0.411667	NA	0.000187248	linear	5472	NA	NA	TRUE	FALSE	TRUE
e_AlcAb_Var4	Abuse criteria: Continued use despite social/interpersonal problems	Alcohol	0.108773	0.0291783	1.11491	0.000193097	logistic	5691	3036	2655	TRUE	FALSE	TRUE
f12_7_st	Withdrawal symptom: Slowed down	Cocaine	0.124336	0.0339535	1.1324	0.000250293	logistic	5690	1185	4505	TRUE	FALSE	TRUE
d16_6_deprsx	Withdrawal symptom: Depressed mood	Tobacco	0.121988	0.0333219	1.12974	0.000251322	logistic	5691	1240	4451	TRUE	FALSE	TRUE
i_ASPD_criterion_A1_7	Criteria: Fraud, drug dealing, prostitution	Anti-Social Personality Disorder	0.117654	0.0321588	1.12486	0.000253657	logistic	5675	1533	4142	TRUE	FALSE	TRUE
b4b_ernu	Number of emergency room visits	Medical	0.453225	0.124072	NA	0.000261635	linear	5635	NA	NA	TRUE	FALSE	TRUE
e_AlcDep_Var6	Criteria: Continued use despite physical/psychological problems	Alcohol	0.10553	0.0291761	1.1113	0.000298023	logistic	5691	2102	3589	TRUE	FALSE	TRUE
t11_pand	Cause substance use	Panic Disorder	0.152646	0.0427521	1.16491	0.000356327	logistic	5666	657	5009	TRUE	FALSE	TRUE
h_se_DSM5_SxCT	DSM-5 criterion count	Sedatives	0.11744	0.0329128	NA	0.000362391	linear	5692	NA	NA	TRUE	FALSE	TRUE
h_stDependence	Stimulant Dependence (DSM-IV)	Other drug	0.193859	0.0544291	1.21393	0.000368487	logistic	5423	387	5036	TRUE	FALSE	TRUE
h10a_14_	Withdrawal symptom: Increased heart rate	Sedatives	0.250231	0.0702937	1.28432	0.000371155	logistic	5682	223	5459	TRUE	FALSE	TRUE
j_boxf	Criteria: Fatigue	Depression	0.0976403	0.0275456	1.10257	0.0003931	logistic	5672	2848	2824	TRUE	FALSE	TRUE
p5_anxtk	Cause substance use	Anxiety	0.278026	0.0787977	1.32052	0.000418161	logistic	4724	186	4538	TRUE	FALSE	TRUE
h10a_211	Withdrawal symptom: Twitching	Sedatives	0.241079	0.0684579	1.27262	0.000429007	logistic	5682	236	5446	TRUE	FALSE	TRUE
p2_15_an	Symptom: Easily startled	Anxiety	0.27722	0.079119	1.31946	0.000458607	logistic	5667	178	5489	TRUE	FALSE	TRUE
j33_mse_	Trouble functioning	Depression	0.0982326	0.0281059	1.10322	0.000473902	logistic	5656	2282	3374	TRUE	FALSE	TRUE
h10b_sed	Withdrawal symptom: Sum	Sedatives	0.167759	0.0480274	1.18265	0.000477655	logistic	5682	508	5174	TRUE	FALSE	TRUE
p_criterion_C	Criteria: Physical reaction	Anxiety	0.21969	0.0630011	1.24569	0.00048833	logistic	5667	286	5381	TRUE	FALSE	TRUE
j_boxc	Criteria: Change in appetite/weight	Depression	0.0961521	0.0276536	1.10093	0.000507011	logistic	5672	2700	2972	TRUE	FALSE	TRUE
h_se_DepBox6	Criteria: Withdrawal	Sedatives	0.161074	0.0463415	1.17477	0.000509319	logistic	5683	551	5132	TRUE	FALSE	TRUE
p_criterion_B	Criteria: Difficult to control worry	Anxiety	0.214704	0.0617818	1.2395	0.000510459	logistic	5667	299	5368	TRUE	FALSE	TRUE
p1_anxio	Ever anxious	Anxiety	0.114597	0.0330706	1.12142	0.000529801	logistic	5667	1223	4444	TRUE	FALSE	TRUE
j_boxi	Criteria: Suicidal ideation	Depression	0.104103	0.0301154	1.10971	0.000546645	logistic	5672	1656	4016	TRUE	FALSE	TRUE
h_ot_DepBox4	Criteria: Reduction in other activties	Other drug	0.14684	0.0426107	1.15817	0.000568756	logistic	5681	679	5002	TRUE	FALSE	TRUE
p2_10_an	Symptom: Nausea	Anxiety	0.310291	0.0908502	1.36382	0.000636849	logistic	5667	132	5535	TRUE	FALSE	TRUE
e14_drnk	Craving	Alcohol	0.104766	0.0308439	1.11045	0.000682117	logistic	5689	1621	4068	TRUE	FALSE	TRUE
e26_5_wdhrt1	Withdrawal symptom: Increased heart rate	Alcohol	0.1157	0.0341322	1.12266	0.000699567	logistic	5688	1176	4512	TRUE	FALSE	TRUE
e_AlcDep_Var7	Criteria: Withdrawal	Alcohol	0.0995571	0.0293865	1.10468	0.000704414	logistic	5691	2040	3651	TRUE	FALSE	TRUE
e26_1_wdshk1	Withdrawal symptom: Shaking	Alcohol	0.120983	0.0357134	1.12861	0.000705016	logistic	5688	1044	4644	TRUE	FALSE	TRUE
t4_1_pan	Symptom: Shortness of breath	Panic Disorder	0.128623	0.0380792	1.13726	0.000730723	logistic	5666	871	4795	TRUE	FALSE	TRUE
h1b_mjag	Age of first use	Marijuana	-0.202149	0.0599029	NA	0.000745281	linear	4629	NA	NA	TRUE	FALSE	TRUE
e26_4_wddepr1	Withdrawal symptom: Depressed mood	Alcohol	0.101321	0.0301852	1.10663	0.000788908	logistic	5688	1778	3910	TRUE	FALSE	TRUE
h1_hal	Ever used: Hallucinogens	Other drug	0.0977308	0.0291941	1.10267	0.000815076	logistic	5681	2422	3259	TRUE	FALSE	TRUE
b9_inpn	Number of inpatient psychiatric treatment times	Medical	0.27904	0.0834877	NA	0.000836342	linear	5620	NA	NA	TRUE	FALSE	TRUE
h10a_161	Withdrawal symptom: Fever	Sedatives	0.312319	0.0939564	1.36659	0.000887084	logistic	5682	122	5560	TRUE	FALSE	TRUE
p_criterion_count	Criterion count	Anxiety	0.0361512	0.0108797	NA	0.000896833	linear	5667	NA	NA	TRUE	FALSE	TRUE
p2_9_anx	Symptom: Dizziness	Anxiety	0.337072	0.101694	1.40084	0.000917815	logistic	5667	104	5563	TRUE	FALSE	TRUE
h_se_DSM5_Dia	Sedatives use disorder (DSM-5)	Sedatives	0.133024	0.0401404	1.14228	0.00091982	logistic	5477	780	4697	TRUE	FALSE	TRUE
p_criterion_A	Criteria: Excessive worry	Anxiety	0.205732	0.0622578	1.22842	0.000951373	logistic	5667	294	5373	TRUE	FALSE	TRUE
d16_4_concnsx	Withdrawal symptom: Difficulty concentrating	Tobacco	0.0972705	0.0295857	1.10216	0.00100991	logistic	5691	1810	3881	TRUE	FALSE	TRUE
p2_3_anx	Symptom: Restlessness	Anxiety	0.227083	0.0692384	1.25493	0.00103908	logistic	5667	233	5434	TRUE	FALSE	TRUE
h_ot_DSM5_SxCT	DSM-5 criterion count	Other drug	0.12794	0.039059	NA	0.00106085	linear	5692	NA	NA	TRUE	FALSE	TRUE
f12_3_st	Withdrawal symptom: Sleepy	Cocaine	0.0974359	0.0298933	1.10234	0.00111628	logistic	5690	1870	3820	TRUE	FALSE	TRUE
p2_18_an	Symptom: Irritability	Anxiety	0.227079	0.0698009	1.25493	0.00114097	logistic	5667	229	5438	TRUE	FALSE	TRUE
p2_5_anx	Symptom: Shortness of breath	Anxiety	0.291025	0.0896364	1.3378	0.00116742	logistic	5667	135	5532	TRUE	FALSE	TRUE
e26_7_wdweak1	Withdrawal symptom: Weakness	Alcohol	0.100879	0.0310871	1.10614	0.00117429	logistic	5688	1576	4112	TRUE	FALSE	TRUE
b4a_hosp	Hospital: overnight stay	Medical	0.165813	0.051121	NA	0.00118742	linear	5653	NA	NA	TRUE	FALSE	TRUE
t4_5_pan	Symptom: Numbness/tingling	Panic Disorder	0.166725	0.05165	1.18143	0.00124671	logistic	5666	426	5240	TRUE	FALSE	TRUE
h10a_8_s	Withdrawal symptom: Change in appetite	Stimulants	0.185215	0.0574456	1.20348	0.00126334	logistic	5682	341	5341	TRUE	FALSE	TRUE
h_otAbuse	Other drug Abuse	Sedatives	0.119671	0.0371705	1.12713	0.00128413	logistic	5683	972	4711	TRUE	FALSE	TRUE
h_se_DepBox4	Criteria: Reduction in other activties	Sedatives	0.170118	0.0528505	1.18544	0.00128705	logistic	5682	411	5271	TRUE	FALSE	TRUE
h10a_151	Withdrawal symptom: Sweating	Sedatives	0.197919	0.0615363	1.21886	0.00129856	logistic	5682	295	5387	TRUE	FALSE	TRUE
p2_4_anx	Symptom: Tired	Anxiety	0.224311	0.0701611	1.25146	0.00138826	logistic	5667	226	5441	TRUE	FALSE	TRUE
h10a_5_o	Withdrawal symptom: Oversleeping	Other drug	0.172092	0.0540228	1.18779	0.00144483	logistic	5681	390	5291	TRUE	FALSE	TRUE
h_st_DSM5_SxCT	DSM-5 criterion count	Stimulants	0.0842009	0.0266204	NA	0.00156962	linear	5692	NA	NA	TRUE	FALSE	TRUE
h_st_DepBox1	Criteria: Time spent obtaining/using	Stimulants	0.1895	0.0599554	1.20865	0.00157399	logistic	5682	310	5372	TRUE	FALSE	TRUE
h_st_DSM5_Dia	Stimulants use disorder (DSM-5)	Stimulants	0.144061	0.0456044	1.15495	0.00158349	logistic	5558	572	4986	TRUE	FALSE	TRUE
p2_17_an	Symptom: Difficulty sleeping	Anxiety	0.210437	0.0666202	1.23422	0.00158445	logistic	5667	254	5413	TRUE	FALSE	TRUE
h10a_stim	Withdrawal symptom: Sum	Stimulants	0.0684615	0.0216662	NA	0.00158695	linear	5682	NA	NA	TRUE	FALSE	TRUE
h10b_sti	Withdrawal symptom: Sum	Stimulants	0.173016	0.054893	1.18888	0.00162228	logistic	5682	376	5306	TRUE	FALSE	TRUE
h_ot_Var4	Abuse criteria: Continued use despite social/interpersonal problems	Other drug	0.136601	0.0436092	1.14637	0.00173384	logistic	5683	653	5030	TRUE	FALSE	TRUE
h_st_DepBox6	Criteria: Withdrawal	Stimulants	0.168466	0.0538509	1.18349	0.00175774	logistic	5683	392	5291	TRUE	FALSE	TRUE
b_hos_hernia	Hospital: hernia	Medical	-0.272281	0.0872005	0.76164	0.0017934	logistic	5692	146	5546	TRUE	FALSE	TRUE
b_Anxiolytics	Ever used: Anxiolytics	Medical	0.116304	0.0372873	1.12334	0.00181386	logistic	5692	912	4780	TRUE	FALSE	TRUE
b3_9_liv	Liver disease	Medical	0.120356	0.038622	1.1279	0.00183167	logistic	5691	845	4846	TRUE	FALSE	TRUE
h_ot_DepBox7	Criteria: Continued use despite physical/psychological problems	Other drug	0.121541	0.0390155	1.12924	0.00183824	logistic	5682	841	4841	TRUE	FALSE	TRUE
b1_healt	Health rating	Medical	0.0434062	0.0139672	NA	0.0018947	linear	5691	NA	NA	TRUE	FALSE	TRUE
p2_6_anx	Symptom: Heart racing	Anxiety	0.250683	0.0808067	1.2849	0.0019205	logistic	5667	169	5498	TRUE	FALSE	TRUE
h_mj_DSM5_Dia	Marijuana use disorder (DSM-5)	Marijuana	0.0966067	0.0311742	1.10143	0.00194224	logistic	5259	2417	2842	TRUE	FALSE	TRUE
b7c_hery	Years: Heroin	Medical	0.197573	0.0637798	NA	0.0019596	linear	5678	NA	NA	TRUE	FALSE	TRUE
h10a_2_1	Withdrawal symptom: Restlessness	Sedatives	0.153549	0.0497616	1.16597	0.00203074	logistic	5682	467	5215	TRUE	FALSE	TRUE
t4_2_pan	Symptom: Heart racing	Panic Disorder	0.112979	0.0367025	1.11961	0.00208228	logistic	5666	951	4715	TRUE	FALSE	TRUE
h_mjDependence	Marijuana Dependence (DSM-IV)	Marijuana	0.106186	0.0345444	1.11203	0.00211279	logistic	4709	1631	3078	TRUE	FALSE	TRUE
h1a_haln	Number of times used	Other drug	1.07938	0.354114	NA	0.00231381	linear	5503	NA	NA	TRUE	FALSE	TRUE
h_se_Var4	Abuse criteria: Continued use despite social/interpersonal problems	Sedatives	0.171486	0.0562976	1.18707	0.00231865	logistic	5683	361	5322	TRUE	FALSE	TRUE
t4_7_pan	Symptom: Sweating	Panic Disorder	0.117314	0.0387353	1.12447	0.00245682	logistic	5666	828	4838	TRUE	FALSE	TRUE
h_st_DepBox2	Criteria: Unsuccessful effort to decrease use	Stimulants	0.168124	0.0555305	1.18308	0.00246502	logistic	5683	365	5318	TRUE	FALSE	TRUE
i_ASPD_criterion_A1_9	Criteria: Been arrested (for any reason)	Anti-Social Personality Disorder	0.0970854	0.0320773	1.10195	0.00247315	logistic	5677	1409	4268	TRUE	FALSE	TRUE
t4_4_pan	Symptom: Chest tightness	Panic Disorder	0.123981	0.0410415	1.13199	0.00252043	logistic	5666	719	4947	TRUE	FALSE	TRUE
a9_mstat_divorced	Divorced	Demographics	0.108601	0.0359685	1.11472	0.00253325	logistic	5692	1093	4599	TRUE	FALSE	TRUE
e_AlcDep_Var1	Criteria: Tolerance	Alcohol	0.0874498	0.0289688	1.09139	0.00253815	logistic	5691	2799	2892	TRUE	FALSE	TRUE
h10a_1_1	Withdrawal symptom: Depressed mood	Sedatives	0.15646	0.0519445	1.16936	0.00259483	logistic	5682	424	5258	TRUE	FALSE	TRUE
j31_mse_	Hospitalization	Depression	0.174875	0.058101	1.1911	0.00261373	logistic	3764	337	3427	TRUE	FALSE	TRUE
f12_5_st	Withdrawal symptom: Oversleeping	Cocaine	0.0961249	0.0319566	1.1009	0.00262987	logistic	5690	1424	4266	TRUE	FALSE	TRUE
b7e_opi1	Years: Opiates	Medical	0.132149	0.0439622	NA	0.00265892	linear	5682	NA	NA	TRUE	FALSE	TRUE
e_AlcDep_Var5	Criteria: Time spent obtaining/using	Alcohol	0.088366	0.0294835	1.09239	0.00272532	logistic	5691	1970	3721	TRUE	FALSE	TRUE
j_boxe	Criteria: Psychomotor agitation/retardation	Depression	0.0869752	0.0290561	1.09087	0.00275925	logistic	5672	1938	3734	TRUE	FALSE	TRUE
h_se_DepBox7	Criteria: Continued use despite physical/psychological problems	Sedatives	0.148644	0.0496685	1.16026	0.00276508	logistic	5683	475	5208	TRUE	FALSE	TRUE
g7_5_opi	Symptom of use: Nervousness	Opiate	0.131853	0.0441081	1.14094	0.002796	logistic	5690	620	5070	TRUE	FALSE	TRUE
h10a_191	Withdrawal symptom: Anxiety	Sedatives	0.147902	0.0495761	1.1594	0.00285131	logistic	5682	472	5210	TRUE	FALSE	TRUE
b7i_amp1	Years: Amphtamines	Medical	0.0725919	0.0243519	NA	0.00288567	linear	5688	NA	NA	TRUE	FALSE	TRUE
h10a_18_	Withdrawal symptom: Headaches	Sedatives	0.195866	0.065994	1.21636	0.00299808	logistic	5682	255	5427	TRUE	FALSE	TRUE
i_ASPD_criterion_A1	Criteria: Unlawful behaviors	Anti-Social Personality Disorder	0.084818	0.0286025	1.08852	0.00302283	logistic	5678	2678	3000	TRUE	FALSE	TRUE
i_ASPD_criterion_A7	Criteria: Lack of remorse	Anti-Social Personality Disorder	0.0844304	0.0285146	1.0881	0.00306692	logistic	5674	2313	3361	TRUE	FALSE	TRUE
h_stAbuse	Stimulant Abuse	Marijuana	0.146137	0.0495357	1.15735	0.00317642	logistic	5683	477	5206	TRUE	FALSE	TRUE
b3_5_epi	Epilepsy/seizure	Medical	0.165813	0.0562199	1.18035	0.00318435	logistic	5691	351	5340	TRUE	FALSE	TRUE
h4_sedde	Craving	Sedatives	0.166298	0.0564501	1.18093	0.00321979	logistic	5682	356	5326	TRUE	FALSE	TRUE
h_st_DepBox7	Criteria: Continued use despite physical/psychological problems	Stimulants	0.169921	0.057733	1.18521	0.00324817	logistic	5683	339	5344	TRUE	FALSE	TRUE
g11e_pro	Withdrawal symptom: Number times multiple symptoms	Opiate	1.16404	0.395972	NA	0.00329988	linear	5151	NA	NA	TRUE	FALSE	TRUE
e13_blko	Blackout	Alcohol	0.0835031	0.0284192	1.08709	0.0033005	logistic	5689	3142	2547	TRUE	FALSE	TRUE
e_AlcAb_Var3	Abuse criteria: Legal problems	Alcohol	0.164368	0.0559686	1.17865	0.00331636	logistic	5691	369	5322	TRUE	FALSE	TRUE
h_st_Var4	Abuse criteria: Continued use despite social/interpersonal problems	Stimulants	0.188588	0.064247	1.20754	0.00333168	logistic	5683	268	5415	TRUE	FALSE	TRUE
h10a_3_s	Withdrawal symptom: Sleepy	Stimulants	0.166808	0.0568567	1.18153	0.00334811	logistic	5682	349	5333	TRUE	FALSE	TRUE
b7h_cocy	Years: Cocaine	Medical	0.233776	0.0799246	NA	0.00345874	linear	5668	NA	NA	TRUE	FALSE	TRUE
h10a_2_s	Withdrawal symptom: Restlessness	Stimulants	0.180792	0.0622212	1.19817	0.00366506	logistic	5682	286	5396	TRUE	FALSE	TRUE
h10a_171	Withdrawal symptom: Nausea	Sedatives	0.225435	0.0776223	1.25287	0.00368135	logistic	5682	181	5501	TRUE	FALSE	TRUE
h_se_DepBox5	Criteria: Used more than intended	Sedatives	0.134562	0.046489	1.14404	0.00379766	logistic	5682	550	5132	TRUE	FALSE	TRUE
e5_evryd	Frequent use	Alcohol	0.0868889	0.0300812	1.09078	0.0038711	logistic	5689	3598	2091	TRUE	FALSE	TRUE
p2_14_on	Symptom: On edge	Anxiety	0.205322	0.071255	1.22792	0.00395781	logistic	5667	222	5445	TRUE	FALSE	TRUE
s_diago	Agoraphobia	Agoraphobia	0.172609	0.0599262	1.1884	0.00397213	logistic	5447	313	5134	TRUE	FALSE	TRUE
p2_2_anx	Symptom: Tense muscles	Anxiety	0.240995	0.0841	1.27252	0.00416244	logistic	5667	156	5511	TRUE	FALSE	TRUE
d16_9_slpsx	Withdrawal symptom: Insomnia	Tobacco	0.0929002	0.0324283	1.09735	0.00417286	logistic	5691	1351	4340	TRUE	FALSE	TRUE
e25	Symptom of use: Number psychological problems	Alcohol	0.0569715	0.0199738	NA	0.0043559	linear	5686	NA	NA	TRUE	FALSE	TRUE
e_AlcDep_Var3	Criteria: Used more than intended	Alcohol	0.0843133	0.0295955	1.08797	0.00438766	logistic	5691	3464	2227	TRUE	FALSE	TRUE
t1_pancd	Ever have panic attack	Panic Disorder	0.101562	0.0356747	1.1069	0.00441502	logistic	5666	1026	4640	TRUE	FALSE	TRUE
h10a_7_s	Withdrawal symptom: Slowed down	Stimulants	0.192535	0.067635	1.21232	0.00441782	logistic	5682	239	5443	TRUE	FALSE	TRUE
o_CritD	Criteria: Increased arousal	PTSD	0.102836	0.0361652	1.10831	0.00446211	logistic	5668	988	4680	TRUE	FALSE	TRUE
a17_jobn	Employed	Demographics	-0.0934218	0.0330827	0.910809	0.00474451	logistic	4070	2313	1757	TRUE	FALSE	TRUE
p2_16_an	Symptom: Difficulty concentrating	Anxiety	0.196949	0.069959	1.21768	0.0048747	logistic	5667	229	5438	TRUE	FALSE	TRUE
p_criterion_E	Criteria: Significant distress	Anxiety	0.209356	0.0747567	1.23288	0.00510237	logistic	5667	198	5469	TRUE	FALSE	TRUE
e26_6_wdnaus1	Withdrawal symptom: Nausea	Alcohol	0.103821	0.0371751	1.1094	0.0052262	logistic	5688	918	4770	TRUE	FALSE	TRUE
j23	Episode caused by event	Depression	0.0975284	0.035054	1.10244	0.00539866	logistic	5672	1041	4631	TRUE	FALSE	TRUE
h10a_4_1	Withdrawal symptom: Insomnia	Sedatives	0.138721	0.0499196	1.1488	0.0054547	logistic	5682	463	5219	TRUE	FALSE	TRUE
h_ot_DepBox6	Criteria: Withdrawal	Other drug	0.118693	0.0428506	1.12602	0.00560691	logistic	5682	669	5013	TRUE	FALSE	TRUE
p2_7_anx	Symptom: Sweating	Anxiety	0.228733	0.0827502	1.25701	0.00570736	logistic	5667	160	5507	TRUE	FALSE	TRUE
b_Antidepressants	Ever used: Antidepressants	Medical	0.0775999	0.0282139	1.08069	0.005952	logistic	5692	2169	3523	TRUE	FALSE	TRUE
h10a_3_1	Withdrawal symptom: Sleepy	Sedatives	0.146079	0.0531425	1.15729	0.00598098	logistic	5682	401	5281	TRUE	FALSE	TRUE
b_hos_childbirth	Hospital: childbirth	Medical	0.125272	0.0458089	1.13346	0.00624452	logistic	5692	728	4964	TRUE	FALSE	TRUE
t4_12_pa	Symptom: Fear of going crazy	Panic Disorder	0.119902	0.0438528	1.12739	0.00625336	logistic	5666	616	5050	TRUE	FALSE	TRUE
h1b_stim	Age of first use	Stimulants	-0.360879	0.132442	NA	0.00649861	linear	1749	NA	NA	TRUE	FALSE	TRUE
s_criterion_B	Criteria: Avoidance/distress	Agoraphobia	0.156727	0.0576767	1.16968	0.00658084	logistic	5666	333	5333	TRUE	FALSE	TRUE
h_mj_DepBox4	Criteria: Reduction in other activties	Marijuana	0.0948861	0.0349447	1.09953	0.00662116	logistic	5682	1143	4539	TRUE	FALSE	TRUE
h_otDependence	Other drug Dependence (DSM-IV)	Stimulants	0.137951	0.0513147	1.14792	0.00718076	logistic	5395	470	4925	TRUE	FALSE	TRUE
t4_count	Symptom: Sum of reactions	Panic Disorder	0.112405	0.0418216	NA	0.00721505	linear	5666	NA	NA	TRUE	FALSE	TRUE
h21	Sought treatment	Other drug	0.100894	0.0376094	1.10616	0.00730339	logistic	5684	4658	1026	TRUE	FALSE	TRUE
h_mj_DSM5_SxCT	DSM-5 criterion count	Marijuana	0.109233	0.0409712	NA	0.00769571	linear	5692	NA	NA	TRUE	FALSE	TRUE
h_st_DepBox5	Criteria: Used more than intended	Stimulants	0.145684	0.0546729	1.15683	0.00770684	logistic	5682	381	5301	TRUE	FALSE	TRUE
h10a_22_	Withdrawal symptom: Dizziness	Sedatives	0.20305	0.0762804	1.22513	0.00777037	logistic	5682	188	5494	TRUE	FALSE	TRUE
h_ot_Var1	Abuse criteria: Failure to fulfill obligations	Other drug	0.123091	0.0462779	1.13099	0.00781813	logistic	5681	555	5126	TRUE	FALSE	TRUE
p2_1_anx	Symptom: Trembling	Anxiety	0.241909	0.0916294	1.27368	0.00828851	logistic	5667	131	5536	TRUE	FALSE	TRUE
h1a_othn	Number of times used	Other drug	0.769303	0.292951	NA	0.00866225	linear	5507	NA	NA	TRUE	FALSE	TRUE
h10a_1_o	Withdrawal symptom: Depressed mood	Other drug	0.125201	0.0477013	1.13338	0.00867278	logistic	5681	517	5164	TRUE	FALSE	TRUE
j29_mse_	Prescribed medication	Depression	0.0965547	0.0369245	1.10137	0.00892485	logistic	3768	1094	2674	TRUE	FALSE	TRUE
e25_depr	Symptom of use: Depression	Alcohol	0.0795503	0.0306397	1.0828	0.00942302	logistic	5685	1640	4045	TRUE	FALSE	TRUE
t2	Frequent episodes	Panic Disorder	0.120121	0.0463796	1.12763	0.00959862	logistic	5666	543	5123	TRUE	FALSE	TRUE
o_CritB	Criteria: Reexperiencing	PTSD	0.0790181	0.030583	1.08222	0.00977388	logistic	5668	1575	4093	TRUE	FALSE	TRUE
h10b_oth	Withdrawal symptom: Sum	Other drug	0.112503	0.0435718	1.11908	0.00982236	logistic	5681	641	5040	TRUE	FALSE	TRUE
b3_15_st	STD	Medical	0.105653	0.0409629	1.11144	0.00990177	logistic	5690	717	4973	TRUE	FALSE	TRUE
h_mj_DepBox7	Criteria: Continued use despite physical/psychological problems	Marijuana	0.0952103	0.0371404	1.09989	0.0103615	logistic	5683	962	4721	TRUE	FALSE	TRUE
i_CD_criterion_B9	Criteria: Vandalism	Conduct Disorder	0.212949	0.0835531	1.23732	0.0108136	logistic	5675	155	5520	TRUE	FALSE	TRUE
h1a_comn	Number of times used	Other drug	0.906207	0.363141	NA	0.0126078	linear	5576	NA	NA	TRUE	FALSE	TRUE
i_ASPD_criterion_A1_2	Criteria: Shoplifting	Anti-Social Personality Disorder	0.0844317	0.0339676	1.0881	0.0129313	logistic	5676	1183	4493	TRUE	FALSE	TRUE
t4_9_pan	Symptom: Flushes/chills	Panic Disorder	0.103764	0.0418191	1.10934	0.0130923	logistic	5666	690	4976	TRUE	FALSE	TRUE
h1b_sola	Age of first use	Other drug	-0.728995	0.292905	NA	0.0131995	linear	437	NA	NA	TRUE	FALSE	TRUE
h1_pcp	Ever used: PCP	Other drug	0.0946386	0.0384806	1.09926	0.0139176	logistic	5682	876	4806	TRUE	FALSE	TRUE
h_st_DepBox4	Criteria: Reduction in other activties	Stimulants	0.163507	0.0666956	1.17763	0.0142243	logistic	5682	249	5433	TRUE	FALSE	TRUE
h1d_coma	Ever injected	Other drug	0.147802	0.0603046	1.15928	0.0142492	logistic	5683	306	5377	TRUE	FALSE	TRUE
g7_3_opi	Symptom of use: Paranoia	Opiate	0.124726	0.0510789	1.13284	0.014613	logistic	5690	444	5246	TRUE	FALSE	TRUE
p2_8_anx	Symptom: Dry mouth	Anxiety	0.236139	0.0969742	1.26635	0.0148888	logistic	5667	114	5553	TRUE	FALSE	TRUE
b7b_drn1	Years: Alcohol to intoxication	Medical	0.260308	0.107485	NA	0.0154745	linear	5659	NA	NA	TRUE	FALSE	TRUE
h10a_4_s	Withdrawal symptom: Insomnia	Stimulants	0.161634	0.066778	1.17543	0.0155008	logistic	5682	245	5437	TRUE	FALSE	TRUE
t9_panan	Anxiety between attacks	Panic Disorder	0.108947	0.0450508	1.1151	0.0155925	logistic	5666	579	5087	TRUE	FALSE	TRUE
p2_11_an	Symptom: Flushes/chills	Anxiety	0.238881	0.0996952	1.26983	0.0165698	logistic	5667	109	5558	TRUE	FALSE	TRUE
b7j_cany	Years: Cannabis	Medical	0.231459	0.0967824	NA	0.0168101	linear	5677	NA	NA	TRUE	FALSE	TRUE
h10d_sed	Withdrawal symptom: Intefere with functioining	Sedatives	0.125241	0.0525071	1.13342	0.0170684	logistic	5682	416	5266	TRUE	FALSE	TRUE
h4_othde	Craving	Other drug	0.111286	0.0470362	1.11771	0.0179835	logistic	5681	536	5145	TRUE	FALSE	TRUE
b8_eprob	Emotional problems	Medical	0.0804838	0.0341034	1.08381	0.0182753	logistic	5691	4538	1153	TRUE	FALSE	TRUE
g_OP_Var3	Abuse criteria: Legal problems	Opiate	0.0985582	0.0417638	1.10358	0.0182803	logistic	5690	714	4976	TRUE	FALSE	TRUE
i_ASPD_criterion_A	Criterion count	Anti-Social Personality Disorder	0.0679735	0.0288365	1.07034	0.0184131	logistic	5678	2393	3285	TRUE	FALSE	TRUE
e24_live	Symptom of use: Liver Disease	Alcohol	0.181843	0.0771813	1.19943	0.0184704	logistic	5679	182	5497	TRUE	FALSE	TRUE
h1_mj	Ever used: Marijuana	Marijuana	0.0870728	0.037224	1.09098	0.0193274	logistic	5682	4637	1045	TRUE	FALSE	TRUE
h_otAbWODep	Other drug Abuse without Dependence	Other drug	0.120399	0.0515039	1.12795	0.019405	logistic	5683	439	5244	TRUE	FALSE	TRUE
o_CritCt	Criterion count	PTSD	0.0590383	0.0252749	NA	0.0195338	linear	5669	NA	NA	TRUE	FALSE	TRUE
h10a_4_o	Withdrawal symptom: Insomnia	Other drug	0.113572	0.0492168	1.12027	0.0210225	logistic	5681	485	5196	TRUE	FALSE	TRUE
r_count	Criterion count	Social Phobia	0.0458086	0.0200265	NA	0.0222094	linear	5666	NA	NA	TRUE	FALSE	TRUE
e24	Symptom of use: Number health problems	Alcohol	0.019706	0.00867647	NA	0.0231723	linear	5683	NA	NA	TRUE	FALSE	TRUE
u_A3	Criteria: Unsuccessful effort to decrease	Gambling	0.169825	0.0748496	1.1851	0.0232751	logistic	5662	195	5467	TRUE	FALSE	TRUE
t_criterion_A	Criteria: Panic attacks	Panic Disorder	0.0909044	0.0400701	1.09516	0.0232904	logistic	5666	765	4901	TRUE	FALSE	TRUE
h_mj_DepBox5	Criteria: Used more than intended	Marijuana	0.0733719	0.0324469	1.07613	0.0237412	logistic	5682	1470	4212	TRUE	FALSE	TRUE
h_mj_DepBox1	Criteria: Time spent obtaining/using	Marijuana	0.0709135	0.0313613	1.07349	0.0237481	logistic	5682	1658	4024	TRUE	FALSE	TRUE
l_A2	Criteria: Hallucinations	Schizophrenia	0.16682	0.073802	1.18154	0.0237979	logistic	5671	197	5474	TRUE	FALSE	TRUE
h_seAbuse	Sedative Abuse	Other drug	0.0944711	0.0419084	1.09908	0.024182	logistic	5683	702	4981	TRUE	FALSE	TRUE
h10a_2_o	Withdrawal symptom: Restlessness	Other drug	0.109851	0.0487548	1.11611	0.0242506	logistic	5681	494	5187	TRUE	FALSE	TRUE
r_D	Criteria: Avoidance/distress	Social Phobia	0.0940871	0.042162	1.09866	0.0256441	logistic	5666	669	4997	TRUE	FALSE	FALSE
d5_smkwo_conti	Smoke after waking	Tobacco	-1.17629	0.527405	NA	0.0257916	linear	3375	NA	NA	TRUE	FALSE	FALSE
u_A7	Criteria: Lies	Gambling	0.120728	0.0543704	1.12832	0.026387	logistic	5662	391	5271	TRUE	FALSE	FALSE
t_criterion_count	Criterion count	Panic Disorder	0.0184744	0.00833532	NA	0.0267041	linear	5666	NA	NA	TRUE	FALSE	FALSE
h_st_Var1	Abuse criteria: Failure to fulfill obligations	Stimulants	0.163671	0.0741573	1.17783	0.0273083	logistic	5682	198	5484	TRUE	FALSE	FALSE
h10a_5_s	Withdrawal symptom: Oversleeping	Stimulants	0.146209	0.0662492	1.15744	0.0273168	logistic	5682	251	5431	TRUE	FALSE	FALSE
h10d_sti	Withdrawal symptom: Intefere with functioining	Stimulants	0.141934	0.064366	1.1525	0.0274463	logistic	5682	266	5416	TRUE	FALSE	FALSE
e25_jump	Symptom of use: Nervousness	Alcohol	0.0846087	0.0384328	1.08829	0.0277027	logistic	5684	847	4837	TRUE	FALSE	FALSE
s1_agpho	Ever agoraphobic	Agoraphobia	0.0759302	0.0345024	1.07889	0.0277555	logistic	5666	1091	4575	TRUE	FALSE	FALSE
r_B	Criteria: Situation provokes anxiety	Social Phobia	0.0920496	0.042029	1.09642	0.0285138	logistic	5666	674	4992	TRUE	FALSE	FALSE
h_se_DepBox3	Criteria: Tolerance	Sedatives	0.102426	0.0469084	1.10786	0.0289968	logistic	5682	543	5139	TRUE	FALSE	FALSE
r_diago	Social phobia	Social Phobia	0.103124	0.0475487	1.10863	0.0300975	logistic	4798	513	4285	TRUE	FALSE	FALSE
o_CritC	Criteria: Avoidance	PTSD	0.0671024	0.0313284	1.06941	0.0322011	logistic	5668	1460	4208	TRUE	FALSE	FALSE
h2b_mjpm	Days of use per month	Marijuana	0.338568	0.15851	NA	0.0327514	linear	3638	NA	NA	TRUE	FALSE	FALSE
u_A10	Criteria: Relies on others for money	Gambling	0.111548	0.05233	1.11801	0.0330369	logistic	5662	422	5240	TRUE	FALSE	FALSE
b_No_MedicalProbs	Number of medical problems	Medical	0.0432852	0.0203096	NA	0.0331093	linear	5691	NA	NA	TRUE	FALSE	FALSE
e26_8_wdache1	Withdrawal symptom: Headaches	Alcohol	0.0734732	0.0345997	1.07624	0.0337099	logistic	5688	1115	4573	TRUE	FALSE	FALSE
t4_3_pan	Symptom: Dizziness	Panic Disorder	0.0853006	0.0401717	1.08904	0.0337205	logistic	5666	760	4906	TRUE	FALSE	FALSE
h_ot_Var2	Abuse criteria: Use in hazardous situations	Other drug	0.086966	0.0412027	1.09086	0.0347993	logistic	5683	743	4940	TRUE	FALSE	FALSE
t4_11_pa	Symptom: Fear you might die	Panic Disorder	0.0995301	0.0472216	1.10465	0.0350551	logistic	5666	515	5151	TRUE	FALSE	FALSE
t4_13_pa	Symptom: Nausea	Panic Disorder	0.0981883	0.0466509	1.10317	0.0353136	logistic	5666	534	5132	TRUE	FALSE	FALSE
h10a_13_	Withdrawal symptom: Pupil dilation	Other drug	0.106936	0.0509213	1.11286	0.035727	logistic	5681	447	5234	TRUE	FALSE	FALSE
r_A	Criteria: Fear of social situations	Social Phobia	0.0660793	0.031617	1.06831	0.0366185	logistic	5666	1381	4285	TRUE	FALSE	FALSE
e25_seei	Symptom of use: Visual hallucination	Alcohol	0.140999	0.067821	1.15142	0.0376185	logistic	5680	235	5445	TRUE	FALSE	FALSE
j28_mse_	Sought treatment	Depression	0.063675	0.0307633	1.06575	0.0384678	logistic	5655	1546	4109	TRUE	FALSE	FALSE
b7f_bar1	Years: Barbituates	Medical	0.0375295	0.0182066	NA	0.0393185	linear	5690	NA	NA	TRUE	FALSE	FALSE
i_ASPD_criterion_A3	Criteria: Impulsivity	Anti-Social Personality Disorder	0.0616556	0.0302484	1.0636	0.0415192	logistic	5677	1649	4028	TRUE	FALSE	FALSE
h_mj_Var1	Abuse criteria: Failure to fulfill obligations	Marijuana	0.0768319	0.0377454	1.07986	0.0417976	logistic	5682	909	4773	TRUE	FALSE	FALSE
d1d_toba	Age of first use	Tobacco	-0.122396	0.0607709	NA	0.0440566	linear	5111	NA	NA	TRUE	FALSE	FALSE
i_ASPD_diago	Anti-Social Personality Disorder	Anti-Social Personality Disorder	0.0844741	0.0420843	1.08814	0.0447222	logistic	5692	713	4979	TRUE	FALSE	FALSE
h4_stimd	Craving	Stimulants	0.128938	0.0643762	1.13762	0.04519	logistic	5682	266	5416	TRUE	FALSE	FALSE
f12f_coc	Withdrawal symptom: Length time multiple symptoms	Cocaine	-1.55545	0.776463	NA	0.0452787	linear	2102	NA	NA	TRUE	FALSE	FALSE
i_CD_criterion_B14	Criteria: Ran away	Conduct Disorder	0.165371	0.0829255	1.17983	0.0461284	logistic	5677	153	5524	TRUE	FALSE	FALSE
k_B_I_D	Bipolar I Disorder	Mania	0.175736	0.0887211	1.19212	0.0476172	logistic	5691	136	5555	TRUE	FALSE	FALSE
j3a_mse_	Age at most severe episode	Depression	-0.304182	0.1537	NA	0.0478888	linear	3462	NA	NA	TRUE	FALSE	FALSE
b7a_alcy	Years: Alcohol	Medical	0.237681	0.120745	NA	0.0490657	linear	5669	NA	NA	TRUE	FALSE	FALSE
r_C	Criteria: Recognize fear is excessive	Social Phobia	0.0916235	0.0466509	1.09595	0.0495272	logistic	5666	531	5135	TRUE	FALSE	FALSE
t_criterion_B	Criteria: Concern about panic attacks	Panic Disorder	0.0820133	0.0418735	1.08547	0.0501599	logistic	5666	686	4980	FALSE	FALSE	FALSE
r_E	Criteria: Significant impairment	Social Phobia	0.0924675	0.0473441	1.09688	0.0508083	logistic	5666	513	5153	FALSE	FALSE	FALSE
M_ADHD_HadTx	Sought treatment	ADHD	0.120015	0.0616112	1.12751	0.051421	logistic	5668	298	5370	FALSE	FALSE	FALSE
h_st_Var2	Abuse criteria: Use in hazardous situations	Stimulants	0.110028	0.0565475	1.11631	0.0516842	logistic	5683	358	5325	FALSE	FALSE	FALSE
e1a_alca	Age of first use	Alcohol	-0.0922405	0.047514	NA	0.0522684	linear	5582	NA	NA	FALSE	FALSE	FALSE
i_ASPD_criterion_A1_3	Criteria: Forge signature	Anti-Social Personality Disorder	0.140971	0.0729092	1.15139	0.0531722	logistic	5675	204	5471	FALSE	FALSE	FALSE
u_Gamble_CritASum	Criterion count	Gambling	0.047832	0.0247455	NA	0.0532915	linear	5664	NA	NA	FALSE	FALSE	FALSE
t4_10_pa	Symptom: Feeling that things are unreal	Panic Disorder	0.0959519	0.0497129	1.10071	0.0535917	logistic	5666	463	5203	FALSE	FALSE	FALSE
h4_mjdes	Craving	Marijuana	0.0691526	0.0363863	1.0716	0.0573659	logistic	5682	1009	4673	FALSE	FALSE	FALSE
t7d	Panic attack for no definable reason	Panic Disorder	0.0802246	0.0423786	1.08353	0.0583518	logistic	5666	665	5001	FALSE	FALSE	FALSE
i_CD_criterion_B	Criteria: Significant impairment	Conduct Disorder	0.0757769	0.0401734	1.07872	0.0592621	logistic	5677	789	4888	FALSE	FALSE	FALSE
h_se_Var2	Abuse criteria: Use in hazardous situations	Sedatives	0.0841345	0.0448999	1.08778	0.0609548	logistic	5683	600	5083	FALSE	FALSE	FALSE
h10a_4_m	Withdrawal symptom: Insomnia	Marijuana	0.0777284	0.0417236	1.08083	0.0624711	logistic	5682	717	4965	FALSE	FALSE	FALSE
z_1_relatives	Caregiver: Other relative	Environment	0.108492	0.058609	1.1146	0.0641541	logistic	5533	322	5211	FALSE	FALSE	FALSE
h10a_3_o	Withdrawal symptom: Sleepy	Other drug	0.0856128	0.0463394	1.08938	0.0646725	logistic	5681	554	5127	FALSE	FALSE	FALSE
e25_thin	Symptom of use: Clouded thinking	Alcohol	0.0566628	0.030798	1.0583	0.0657945	logistic	5685	1603	4082	FALSE	FALSE	FALSE
e25_hear	Symptom of use: Auditory hallucination	Alcohol	0.128612	0.0706388	1.13725	0.0686532	logistic	5680	216	5464	FALSE	FALSE	FALSE
h_se_Var1	Abuse criteria: Failure to fulfill obligations	Sedatives	0.0985142	0.0542069	1.10353	0.0691599	logistic	5682	388	5294	FALSE	FALSE	FALSE
h10a_19_	Withdrawal symptom: Anxiety	Marijuana	0.0717037	0.0394655	1.07434	0.0692369	logistic	5682	815	4867	FALSE	FALSE	FALSE
M_A_II	Criteria: Hyperactivity-impulsivity	ADHD	0.0617223	0.0340208	NA	0.0696916	linear	5692	NA	NA	FALSE	FALSE	FALSE
h_ot_DepBox5	Criteria: Used more than intended	Other drug	0.0749827	0.0413795	1.07787	0.0699748	logistic	5681	736	4945	FALSE	FALSE	FALSE
f_Coc_Var3	Abuse criteria: Legal problems	Cocaine	0.092075	0.0508944	1.09645	0.0704297	logistic	5690	443	5247	FALSE	FALSE	FALSE
e25_para	Symptom of use: Paranoia	Alcohol	0.0788005	0.0435683	1.08199	0.0705028	logistic	5681	619	5062	FALSE	FALSE	FALSE
b_Antipsychotics	Ever used: Antipsychotics	Medical	0.083268	0.0463973	1.08683	0.0727054	logistic	5692	534	5158	FALSE	FALSE	FALSE
d18_hprob	Symptom of use: Health problems	Tobacco	0.0583413	0.0327245	1.06008	0.0746183	logistic	5691	1280	4411	FALSE	FALSE	FALSE
o_treatment	Sought treatment	PTSD	0.0807033	0.0453489	1.08405	0.0751399	logistic	5668	570	5098	FALSE	FALSE	FALSE
e2a_4_na	Reaction: Nausea	Alcohol	0.0837112	0.0470404	1.08731	0.0751476	logistic	5691	519	5172	FALSE	FALSE	FALSE
h10a_othe	Withdrawal symptom: Sum	Other drug	0.0967158	0.0544947	NA	0.0759891	linear	5681	NA	NA	FALSE	FALSE	FALSE
z_1_others	Caregiver: Other	Environment	0.16536	0.0937095	1.17982	0.0776305	logistic	5533	120	5413	FALSE	FALSE	FALSE
u_A4	Criteria: Irritability	Gambling	0.122021	0.0691558	1.12978	0.0776591	logistic	5662	228	5434	FALSE	FALSE	FALSE
f18a_cocod	Symptom of use: Overdose	Cocaine	0.0901907	0.0511885	1.09438	0.0780804	logistic	5690	430	5260	FALSE	FALSE	FALSE
h_mjAbuse	Marijuana Abuse	Stimulants	0.0526491	0.0299094	1.05406	0.0783595	logistic	5683	2263	3420	FALSE	FALSE	FALSE
u_A5	Criteria: Gamble to escape from problems	Gambling	0.114845	0.0653021	1.1217	0.0786322	logistic	5662	259	5403	FALSE	FALSE	FALSE
e26_10_wdfidg1	Withdrawal symptom: Restlessness	Alcohol	0.0550542	0.0313151	1.0566	0.0787357	logistic	5688	1543	4145	FALSE	FALSE	FALSE
h10a_6_s	Withdrawal symptom: Craving	Stimulants	0.112365	0.0641053	1.11892	0.0796337	logistic	5682	268	5414	FALSE	FALSE	FALSE
h1b_otha	Age of first use	Other drug	0.291144	0.166137	NA	0.0798968	linear	1570	NA	NA	FALSE	FALSE	FALSE
h1b_hala	Age of first use	Other drug	-0.145363	0.0830465	NA	0.0801795	linear	2415	NA	NA	FALSE	FALSE	FALSE
h_mj_DepBox6	Criteria: Withdrawal	Marijuana	0.0611151	0.0349722	1.06302	0.0805444	logistic	5683	1154	4529	FALSE	FALSE	FALSE
a9_mstat_married	Ever married	Demographics	-0.0615103	0.0353004	0.940343	0.081424	logistic	5692	1179	4513	FALSE	FALSE	FALSE
i_CD_criterion_A	Criteria: Persistant pattern of behavior	Conduct Disorder	0.0667793	0.0384276	1.06906	0.0822469	logistic	5676	886	4790	FALSE	FALSE	FALSE
z6_smkrs	Household members cigarette smokers	Environment	0.0544252	0.0314189	1.05593	0.0832298	logistic	5368	3781	1587	FALSE	FALSE	FALSE
e2a_5_ha	Reaction: Headache	Alcohol	0.0888388	0.0514355	1.0929	0.0841337	logistic	5691	427	5264	FALSE	FALSE	FALSE
o_CritF	Criteria: Significant distress	PTSD	0.0660356	0.0384472	1.06826	0.0858756	logistic	5668	843	4825	FALSE	FALSE	FALSE
h10a_8_o	Withdrawal symptom: Change in appetite	Other drug	0.0805025	0.0471631	1.08383	0.0878416	logistic	5681	533	5148	FALSE	FALSE	FALSE
h_ot_DepBox3	Criteria: Tolerance	Other drug	0.0710741	0.0416604	1.07366	0.0880018	logistic	5681	725	4956	FALSE	FALSE	FALSE
q_C_B	Criteria: Recognize compulsions are excessive	OCD	0.120093	0.0704582	1.1276	0.0882966	logistic	5668	219	5449	FALSE	FALSE	FALSE
b_hos_hysterectomy	Hospital: hysterectomy	Medical	0.158246	0.092897	1.17145	0.0884824	logistic	5692	131	5561	FALSE	FALSE	FALSE
d4d_ciga	Age of frequent use	Tobacco	0.16335	0.0971573	NA	0.0927868	linear	3856	NA	NA	FALSE	FALSE	FALSE
e26_3_wdanx1	Withdrawal symptom: Anxiety	Alcohol	0.0520342	0.0310548	1.05341	0.0938243	logistic	5688	1586	4102	FALSE	FALSE	FALSE
b7g_sedy	Years: Sedatives	Medical	0.050005	0.0301364	NA	0.0971127	linear	5680	NA	NA	FALSE	FALSE	FALSE
t_diago	Panic disorder	Panic Disorder	0.0834462	0.0505878	1.08703	0.0990389	logistic	5232	456	4776	FALSE	FALSE	FALSE
h10a_221	Withdrawal symptom: Dizziness	Other drug	0.115319	0.070042	1.12223	0.0996767	logistic	5681	224	5457	FALSE	FALSE	FALSE
b3_4_unc	Unconscious > 5 min	Medical	0.0613982	0.0385858	1.06332	0.111562	logistic	5690	827	4863	FALSE	FALSE	FALSE
h_mj_DepBox2	Criteria: Unsuccessful effort to decrease use	Marijuana	0.0526353	0.0332576	1.05405	0.113501	logistic	5683	1308	4375	FALSE	FALSE	FALSE
e24_feet	Symptom of use: Feet numbness	Alcohol	0.113518	0.0723687	1.12021	0.116739	logistic	5681	205	5476	FALSE	FALSE	FALSE
b7k_hal1	Years: Hallucinogens	Medical	0.025404	0.0161982	NA	0.116862	linear	5686	NA	NA	FALSE	FALSE	FALSE
h10d_oth	Withdrawal symptom: Intefere with functioining	Other drug	0.0722327	0.0466451	1.07491	0.121488	logistic	5681	545	5136	FALSE	FALSE	FALSE
h_mj_DepBox3	Criteria: Tolerance	Marijuana	0.0500799	0.0328197	1.05136	0.127032	logistic	5682	1473	4209	FALSE	FALSE	FALSE
h_mj_Var4	Abuse criteria: Continued use despite social/interpersonal problems	Marijuana	0.051088	0.033568	1.05242	0.128028	logistic	5683	1321	4362	FALSE	FALSE	FALSE
e26_9_wdhear1	Withdrawal symptom: Hallucinations	Alcohol	0.112748	0.0750194	1.11935	0.13286	logistic	5688	191	5497	FALSE	FALSE	FALSE
h10a_121	Withdrawal symptom: Stomach ache	Other drug	0.0821647	0.0547751	1.08563	0.133605	logistic	5681	380	5301	FALSE	FALSE	FALSE
h10a_192	Withdrawal symptom: Anxiety	Other drug	0.0730098	0.0486911	1.07574	0.133757	logistic	5681	492	5189	FALSE	FALSE	FALSE
i_ASPD_criterion_A2	Criteria: Deceitfulness	Anti-Social Personality Disorder	0.043975	0.0295673	1.04496	0.13694	logistic	5677	1954	3723	FALSE	FALSE	FALSE
M_A_I	Criteria: Inattention	ADHD	0.0597394	0.0401909	NA	0.137231	linear	5692	NA	NA	FALSE	FALSE	FALSE
h4a_stim	Age at desire	Stimulants	-0.772042	0.519434	NA	0.138403	linear	275	NA	NA	FALSE	FALSE	FALSE
d17_jit	Symptom of use: Psychological problems	Tobacco	0.0640018	0.0433639	1.06609	0.139964	logistic	5691	624	5067	FALSE	FALSE	FALSE
d16_5_hsdsx	Withdrawal symptom: Decreased heart rate	Tobacco	0.080724	0.055214	1.08407	0.143735	logistic	5691	366	5325	FALSE	FALSE	FALSE
s_criterion_A	Criteria: Agoraphobic fears	Agoraphobia	0.0698291	0.0480146	1.07232	0.145855	logistic	5087	512	4575	FALSE	FALSE	FALSE
h_st_DepBox3	Criteria: Tolerance	Stimulants	0.0836829	0.0581506	1.08728	0.15013	logistic	5682	332	5350	FALSE	FALSE	FALSE
i_ASPD_criterion_A1_1	Crtiera: Stealing	Anti-Social Personality Disorder	0.0668121	0.0466907	1.06909	0.152444	logistic	5676	539	5137	FALSE	FALSE	FALSE
i_ASPD_criterion_A2_1	Criteria: Deceitful	Anti-Social Personality Disorder	0.0475212	0.0332741	1.04867	0.153242	logistic	5677	1278	4399	FALSE	FALSE	FALSE
u1a_gamm	Frequency of gambling	Gambling	0.140745	0.0987389	1.15113	0.154033	logistic	5660	110	5550	FALSE	FALSE	FALSE
h_mj_Var3	Abuse criteria: Legal problems	Marijuana	-0.1265	0.0888018	0.881174	0.154294	logistic	5682	136	5546	FALSE	FALSE	FALSE
j36a_epi	Age at diagnosis	Depression	-0.313617	0.222922	NA	0.159605	linear	2349	NA	NA	FALSE	FALSE	FALSE
e26_2_wdinsom1	Withdrawal symptom: Insomnia	Alcohol	0.0458585	0.0328233	1.04693	0.162374	logistic	5688	1304	4384	FALSE	FALSE	FALSE
n2_suict	Suicide attempt	Suicide	0.0584593	0.04207	1.0602	0.164659	logistic	5666	674	4992	FALSE	FALSE	FALSE
b_hos_infection	Hospital: infection	Medical	0.0980918	0.0710104	1.10306	0.167164	logistic	5692	211	5481	FALSE	FALSE	FALSE
h10a_mj	Withdrawal symptom: Sum	Marijuana	0.0325851	0.0236	NA	0.167418	linear	5682	NA	NA	FALSE	FALSE	FALSE
e24_vomi	Symptom of use: Vomit blood	Alcohol	0.0925458	0.0680934	1.09696	0.174114	logistic	5681	237	5444	FALSE	FALSE	FALSE
h4a_mjde	Age at desire	Marijuana	-0.227898	0.170146	NA	0.180737	linear	1011	NA	NA	FALSE	FALSE	FALSE
u_A1	Criteria: Preoccupation	Gambling	0.0476254	0.0356016	1.04878	0.180984	logistic	5664	1070	4594	FALSE	FALSE	FALSE
M_B	Criteria: Duration	ADHD	0.0591009	0.0444411	1.06088	0.183561	logistic	5668	606	5062	FALSE	FALSE	FALSE
i22a_vl	Age at diagnosis	Conduct Disorder	-0.447057	0.336638	NA	0.184403	linear	1350	NA	NA	FALSE	FALSE	FALSE
u_A6	Criteria: Chase losses	Gambling	0.0578685	0.0436083	1.05958	0.184507	logistic	5662	647	5015	FALSE	FALSE	FALSE
z5_hmttt	Frequent drug/alcohol use in household	Environment	0.0386504	0.0292588	1.03941	0.186506	logistic	5378	2038	3340	FALSE	FALSE	FALSE
b_Any_MedicalProbs	Any medical problem	Medical	0.0409716	0.0311848	1.04182	0.188902	logistic	5691	4141	1550	FALSE	FALSE	FALSE
M_diago	Attention Deficit Hyperactivity Disorder	ADHD	0.0859057	0.0659925	1.0897	0.193002	logistic	5692	252	5440	FALSE	FALSE	FALSE
f1d_1_co	Age of regularly use	Cocaine	0.146831	0.113032	NA	0.194034	linear	3013	NA	NA	FALSE	FALSE	FALSE
q_OCD_C_Sum	Compulsion criterion count	OCD	0.00949219	0.00731914	NA	0.194719	linear	5668	NA	NA	FALSE	FALSE	FALSE
u_Gamble_CritA	Criteria: Persistant maladaptive behavior	Gambling	0.0738763	0.0570469	1.07667	0.195317	logistic	5664	349	5315	FALSE	FALSE	FALSE
i_CD_criterion_B5	Criteria: Physically cruel to animals	Conduct Disorder	0.0814799	0.0631654	1.08489	0.19707	logistic	5677	278	5399	FALSE	FALSE	FALSE
j36_epis	Number of episodes	Depression	0.286779	0.224017	NA	0.200577	linear	3332	NA	NA	FALSE	FALSE	FALSE
h10a_172	Withdrawal symptom: Nausea	Other drug	0.0754363	0.0595144	1.07835	0.204966	logistic	5681	316	5365	FALSE	FALSE	FALSE
n5_suicm	Medical treatment following attempt	Suicide	0.0680885	0.0539077	1.07046	0.206569	logistic	5666	386	5280	FALSE	FALSE	FALSE
h_mj_Var2	Abuse criteria: Use in hazardous situations	Marijuana	0.0393388	0.0311609	1.04012	0.20679	logistic	5683	1774	3909	FALSE	FALSE	FALSE
e2a_6_pa	Reaction: Heart palpitations	Alcohol	0.109062	0.0870659	1.11523	0.210336	logistic	5691	139	5552	FALSE	FALSE	FALSE
o_CritA	Criteria: Exposure to traumatic event	PTSD	0.0341674	0.0273837	1.03476	0.212131	logistic	5669	2774	2895	FALSE	FALSE	FALSE
z_child_adver	Childhood Adversity	Environment	0.0406591	0.0326189	1.0415	0.212584	logistic	5378	1390	3988	FALSE	FALSE	FALSE
h10a_7_o	Withdrawal symptom: Slowed down	Other drug	0.0641031	0.0515948	1.0662	0.214077	logistic	5681	434	5247	FALSE	FALSE	FALSE
M_D	Criteria: Significant impairment	ADHD	0.079626	0.0643142	1.08288	0.215687	logistic	5668	266	5402	FALSE	FALSE	FALSE
z2_moven	Frequency of moving	Environment	0.041057	0.0334675	NA	0.219961	linear	5368	NA	NA	FALSE	FALSE	FALSE
f12e_coc	Withdrawal symptom: Number times multiple symptoms	Cocaine	-39.7977	32.4935	NA	0.220853	linear	1469	NA	NA	FALSE	FALSE	FALSE
h10a_6_o	Withdrawal symptom: Craving	Other drug	0.0584154	0.0477634	1.06016	0.221324	logistic	5681	520	5161	FALSE	FALSE	FALSE
h19b_mj1	Age at diagnosis	Marijuana	-0.152697	0.126365	NA	0.227088	linear	1549	NA	NA	FALSE	FALSE	FALSE
h19b_oth	Age at diagnosis	Other drug	0.300318	0.250493	NA	0.230935	linear	780	NA	NA	FALSE	FALSE	FALSE
h10b_mj2	Withdrawal symptom: Sum	Marijuana	0.0428016	0.0366624	1.04373	0.243029	logistic	5682	1007	4675	FALSE	FALSE	FALSE
h2b_othp	Days of use per month	Other drug	-0.309668	0.266906	NA	0.246125	linear	1710	NA	NA	FALSE	FALSE	FALSE
h10d_mji	Withdrawal symptom: Intefere with functioining	Marijuana	0.0529355	0.0464864	1.05436	0.254815	logistic	5682	549	5133	FALSE	FALSE	FALSE
b7l_inh1	IYears: nhalants	Medical	-0.008919	0.00786818	NA	0.25703	linear	5688	NA	NA	FALSE	FALSE	FALSE
n6_suich	Hospitalization following attempt	Suicide	0.081644	0.0730301	1.08507	0.263589	logistic	5666	201	5465	FALSE	FALSE	FALSE
q_C_A	Criteria: Compulsions & repetitive behaviors	OCD	0.0750664	0.0671956	1.07796	0.263938	logistic	5668	242	5426	FALSE	FALSE	FALSE
h10a_8_m	Withdrawal symptom: Change in appetite	Marijuana	0.0421054	0.0379318	1.043	0.266986	logistic	5682	904	4778	FALSE	FALSE	FALSE
i_CD_criterion_B10	Criteria: Breaking/entering	Conduct Disorder	0.0846826	0.0767244	1.08837	0.269713	logistic	5676	186	5490	FALSE	FALSE	FALSE
h1b_pcpa	Age of first use	Other drug	0.232761	0.213594	NA	0.276133	linear	878	NA	NA	FALSE	FALSE	FALSE
u1_gambl	Ever gambled	Gambling	-0.0384847	0.0361407	0.962246	0.28694	logistic	5660	4652	1008	FALSE	FALSE	FALSE
k_I_B	Criteria: At least 3 symptoms	Mania	0.056283	0.0535065	1.0579	0.29285	logistic	5670	392	5278	FALSE	FALSE	FALSE
z5_subst	Aware of household members using drugs and alcohol	Environment	0.0297596	0.0284169	1.03021	0.294985	logistic	5377	2643	2734	FALSE	FALSE	FALSE
f1a_cocl	Number of times used	Cocaine	60.1137	57.4953	NA	0.295895	linear	2072	NA	NA	FALSE	FALSE	FALSE
h1_sol	Ever used: Solvents	Other drug	0.0539454	0.0516535	1.05543	0.296314	logistic	5682	432	5250	FALSE	FALSE	FALSE
q_C_C	Criteria: Interference	OCD	0.0761138	0.0731101	1.07909	0.297836	logistic	5668	202	5466	FALSE	FALSE	FALSE
M_CritSum	Criterion count	ADHD	0.0143926	0.0139181	NA	0.301137	linear	5692	NA	NA	FALSE	FALSE	FALSE
s6_agphb	Cause substance use	Agoraphobia	0.0599008	0.0586092	1.06173	0.306763	logistic	4908	333	4575	FALSE	FALSE	FALSE
h10a_212	Withdrawal symptom: Twitching	Other drug	0.0661718	0.065113	1.06841	0.309505	logistic	5681	258	5423	FALSE	FALSE	FALSE
u_A8	Criteria: Illegal acts	Gambling	0.0721278	0.0712899	1.07479	0.311655	logistic	5662	215	5447	FALSE	FALSE	FALSE
k29b_mas	Frequent episodes	Mania	0.120691	0.119331	NA	0.312862	linear	250	NA	NA	FALSE	FALSE	FALSE
k_I_B6	Criteria: Increase in goal-directed activity	Mania	0.054078	0.054143	1.05557	0.317892	logistic	5670	382	5288	FALSE	FALSE	FALSE
k_I_B7	Criteria: Excessive pleasurable activities	Mania	0.063191	0.0636498	1.06523	0.320812	logistic	5670	272	5398	FALSE	FALSE	FALSE
u_A9	Criteria: Jeopardized relationships	Gambling	0.0691519	0.0698887	1.0716	0.32244	logistic	5662	228	5434	FALSE	FALSE	FALSE
t4_6_pan	Symptom: Choking sensation	Panic Disorder	0.0607742	0.0618896	1.06266	0.326111	logistic	5666	289	5377	FALSE	FALSE	FALSE
k_I_B2	Criteria: Decreased need for sleep	Mania	0.0628269	0.0640992	1.06484	0.327011	logistic	5670	267	5403	FALSE	FALSE	FALSE
i_ASPD_criterion_A5	Criteria: Reckless disregard for safety	Anti-Social Personality Disorder	-0.0283687	0.0289758	0.97203	0.327556	logistic	5677	2246	3431	FALSE	FALSE	FALSE
s5_agphb	Age at diagnosis	Agoraphobia	-0.500797	0.521251	NA	0.337165	linear	486	NA	NA	FALSE	FALSE	FALSE
e25_smel	Symptom of use: Olfactory hallucination	Alcohol	0.0976086	0.102123	1.10253	0.339178	logistic	5679	100	5579	FALSE	FALSE	FALSE
i_ASPD_criterion_A2_4	Criteria: Lied to get out of trouble	Anti-Social Personality Disorder	0.0290754	0.0306412	1.0295	0.342671	logistic	5677	1694	3983	FALSE	FALSE	FALSE
b_hos_surgery	Hospital: surgery	Medical	0.0391668	0.0416562	1.03994	0.347094	logistic	5692	691	5001	FALSE	FALSE	FALSE
h10a_141	Withdrawal symptom: Increased heart rate	Other drug	0.0556209	0.0597097	1.0572	0.351584	logistic	5681	313	5368	FALSE	FALSE	FALSE
h1a_pcpn	Number of times used	Other drug	0.173231	0.186087	NA	0.351939	linear	5624	NA	NA	FALSE	FALSE	FALSE
h4a_othd	Age at desire	Other drug	0.306022	0.330683	NA	0.355168	linear	543	NA	NA	FALSE	FALSE	FALSE
M_C	Criteria: Impairment in two or more settings	ADHD	0.0431991	0.0471886	1.04415	0.359952	logistic	5668	529	5139	FALSE	FALSE	FALSE
e3_regag	Age of regular use	Alcohol	0.0949878	0.104185	NA	0.361953	linear	5567	NA	NA	FALSE	FALSE	FALSE
d21a_smk	Age at diagnosis	Tobacco	0.122332	0.134954	NA	0.36476	linear	3009	NA	NA	FALSE	FALSE	FALSE
h10a_9_o	Withdrawal symptom: Nightmares	Other drug	0.0611301	0.0685119	1.06304	0.372257	logistic	5681	233	5448	FALSE	FALSE	FALSE
k_I_B5	Criteria: Distractable	Mania	0.0489328	0.0548964	1.05015	0.372733	logistic	5670	371	5299	FALSE	FALSE	FALSE
a_BMI	BMI	Demographics	0.0946038	0.106266	NA	0.373368	linear	5692	NA	NA	FALSE	FALSE	FALSE
h10a_6_m	Withdrawal symptom: Craving	Marijuana	0.0325725	0.0368087	1.03311	0.376204	logistic	5682	995	4687	FALSE	FALSE	FALSE
q_AgeOnsetOCD_C	Age at compulsion diagnosis	OCD	-0.868725	0.992299	NA	0.382397	linear	209	NA	NA	FALSE	FALSE	FALSE
n1b_suic	Suicidal plan	Suicide	0.0329365	0.0378153	1.03348	0.383764	logistic	5669	860	4809	FALSE	FALSE	FALSE
g7_4_opi	Symptom of use: Hallucinations	Opiate	0.0638262	0.0746061	1.06591	0.392269	logistic	5690	195	5495	FALSE	FALSE	FALSE
u_diago	Pathological Gambling	Gambling	0.0500735	0.0585981	1.05135	0.392814	logistic	5692	330	5362	FALSE	FALSE	FALSE
h10a_162	Withdrawal symptom: Fever	Other drug	0.0567363	0.0677249	1.05838	0.402173	logistic	5681	239	5442	FALSE	FALSE	FALSE
k_I_B4	Criteria: Racing thoughts	Mania	0.0493304	0.0595519	1.05057	0.407467	logistic	5670	313	5357	FALSE	FALSE	FALSE
i_ASPD_criterion_A1_6	Criteria: Vandalism	Anti-Social Personality Disorder	0.0462256	0.0561025	1.04731	0.409969	logistic	5673	367	5306	FALSE	FALSE	FALSE
h2b_stim	Days of use per month	Stimulants	0.27359	0.336302	NA	0.416119	linear	973	NA	NA	FALSE	FALSE	FALSE
h10a_15_	Withdrawal symptom: Sweating	Marijuana	0.0785786	0.0975701	1.08175	0.420615	logistic	5682	112	5570	FALSE	FALSE	FALSE
k_I_D	Criteria: Impairment	Mania	0.0395633	0.0510681	1.04036	0.438507	logistic	5670	435	5235	FALSE	FALSE	FALSE
b_Mood_stabilizer	Ever used: Mood stabilizers	Medical	0.0552003	0.0713078	1.05675	0.438864	logistic	5692	212	5480	FALSE	FALSE	FALSE
l_A	Criteria: Characteristic symptoms	Schizophrenia	-0.0491767	0.0638096	0.952013	0.440897	logistic	5671	268	5403	FALSE	FALSE	FALSE
n2a_suic	Number of suicide attempts	Suicide	-0.241562	0.319119	NA	0.449334	linear	689	NA	NA	FALSE	FALSE	FALSE
f22b_exp	Age at diagnosis	Cocaine	0.0929135	0.123228	NA	0.45092	linear	2646	NA	NA	FALSE	FALSE	FALSE
j33bx_ra	Incapacitated	Depression	-0.0263315	0.0352232	0.974012	0.454724	logistic	3449	1869	1580	FALSE	FALSE	FALSE
u3_gampr	Cause problems	Gambling	0.0414453	0.0555446	1.04232	0.455569	logistic	5660	371	5289	FALSE	FALSE	FALSE
b3_8_hea	Heart disease	Medical	-0.0578032	0.0778606	0.943836	0.457849	logistic	5691	185	5506	FALSE	FALSE	FALSE
b_hos_kidney	Hospital: kidney	Medical	0.0644075	0.0894208	1.06653	0.471356	logistic	5692	133	5559	FALSE	FALSE	FALSE
z_1_a4	Number of caregivers	Environment	-0.0217642	0.0305447	NA	0.476164	linear	5352	NA	NA	FALSE	FALSE	FALSE
i_ASPD_criterion_A6	Criteria: Irresponsibility	Anti-Social Personality Disorder	0.0203109	0.0286883	1.02052	0.478955	logistic	5676	1963	3713	FALSE	FALSE	FALSE
k_I_A	Criteria: Elevated/irritable mood	Mania	-0.0448347	0.0639108	0.956156	0.482978	logistic	5672	270	5402	FALSE	FALSE	FALSE
e1_alcev	Ever used: Alcohol	Alcohol	0.0691112	0.102087	1.07156	0.498415	logistic	5679	5574	105	FALSE	FALSE	FALSE
g20b_opi	Age at diagnosis	Opiate	0.093731	0.138759	NA	0.499432	linear	2261	NA	NA	FALSE	FALSE	FALSE
h10a_241	Withdrawal symptom: Hallucinations	Other drug	0.0681006	0.101006	1.07047	0.500171	logistic	5681	103	5578	FALSE	FALSE	FALSE
b4b_surg	Hospital: outpatient surgery	Medical	-0.0203534	0.0303355	NA	0.502283	linear	5681	NA	NA	FALSE	FALSE	FALSE
n7_wantd	High suicidal intent	Suicide	0.0336097	0.0504554	1.03418	0.50533	logistic	5666	448	5218	FALSE	FALSE	FALSE
e_AlcAbWODep	Alcohol Abuse without Dependence	Alcohol	-0.0281788	0.0425022	0.972214	0.507333	logistic	3624	761	2863	FALSE	FALSE	FALSE
e24_othe	Symptom of use: Other problems	Alcohol	0.0517301	0.0796667	1.05309	0.516124	logistic	5679	169	5510	FALSE	FALSE	FALSE
g1a_opiu	Number of times used	Opiate	62.2673	96.4799	NA	0.518756	linear	1806	NA	NA	FALSE	FALSE	FALSE
e3a_firs	Age of first intoxication	Alcohol	-0.049638	0.0772002	NA	0.520265	linear	5553	NA	NA	FALSE	FALSE	FALSE
e2a_3_sl	Reaction: Sleepy	Alcohol	-0.0237446	0.0369394	0.976535	0.520354	logistic	5691	924	4767	FALSE	FALSE	FALSE
b_Asthma_medications	Ever used: Asthma meds	Medical	-0.0487057	0.0766828	0.952461	0.525325	logistic	5692	183	5509	FALSE	FALSE	FALSE
k2b_mani	Age at diagnosis	Mania	-0.270972	0.427291	NA	0.526287	linear	479	NA	NA	FALSE	FALSE	FALSE
q_O_A	Criteria: Obsessional thoughts	OCD	0.056262	0.0896344	1.05787	0.530212	logistic	5668	134	5534	FALSE	FALSE	FALSE
z1b_prnt	Parental death before age 6	Environment	0.0469498	0.0752195	1.04807	0.532516	logistic	5373	189	5184	FALSE	FALSE	FALSE
e24_memo	Symptom of use: Memory problems	Alcohol	0.027912	0.0450095	1.02831	0.535169	logistic	5682	576	5106	FALSE	FALSE	FALSE
b3_14_hi	HIV/AIDS	Medical	0.0553332	0.0922215	1.05689	0.548504	logistic	5690	124	5566	FALSE	FALSE	FALSE
h2b_3_mj	Age of frequent use	Marijuana	-0.0537214	0.0896517	NA	0.549062	linear	3613	NA	NA	FALSE	FALSE	FALSE
q_O_B	Criteria: Recognize obsessions are excessive	OCD	0.0576876	0.0965339	1.05938	0.550114	logistic	5668	115	5553	FALSE	FALSE	FALSE
b_hos_pregnancy	Hospital: pregnancy	Medical	-0.0545286	0.0945245	0.946931	0.564026	logistic	5692	121	5571	FALSE	FALSE	FALSE
h10a_181	Withdrawal symptom: Headaches	Other drug	0.0326171	0.0575473	1.03315	0.570858	logistic	5681	340	5341	FALSE	FALSE	FALSE
h4a_sedd	Age at desire	Sedatives	-0.268498	0.486669	NA	0.581505	linear	362	NA	NA	FALSE	FALSE	FALSE
h1a_soln	Number of times used	Other drug	0.0815034	0.150012	NA	0.586937	linear	5645	NA	NA	FALSE	FALSE	FALSE
h10a_2_m	Withdrawal symptom: Restlessness	Marijuana	0.0215523	0.039717	1.02179	0.587373	logistic	5682	808	4874	FALSE	FALSE	FALSE
n8_think	Suicidal intent	Suicide	0.0263983	0.049822	1.02675	0.596215	logistic	5666	458	5208	FALSE	FALSE	FALSE
z_lt	Lifetime Trauma Assessment	Environment	0.014946	0.028259	1.01506	0.596879	logistic	5669	3558	2111	FALSE	FALSE	FALSE
M_ageonset	Age at diagnosis	ADHD	-0.074102	0.142423	NA	0.602946	linear	1303	NA	NA	FALSE	FALSE	FALSE
h10a_111	Withdrawal symptom: Diarrhea	Other drug	0.0322994	0.0622695	1.03283	0.603968	logistic	5681	288	5393	FALSE	FALSE	FALSE
q_O_C	Criteria: Significant distress	OCD	0.0520889	0.102414	1.05347	0.611025	logistic	5668	102	5566	FALSE	FALSE	FALSE
q_OCD_O_Sum	Obession criterion count	OCD	0.00281332	0.00556544	NA	0.613228	linear	5668	NA	NA	FALSE	FALSE	FALSE
h2b_3_se	Age of frequent use	Sedatives	0.108938	0.217893	NA	0.617182	linear	1391	NA	NA	FALSE	FALSE	FALSE
i_CD_criterion_B3	Criteria: Used weapon	Conduct Disorder	-0.049162	0.0984665	0.952027	0.617585	logistic	5675	108	5567	FALSE	FALSE	FALSE
b3_13_ca	Cancer	Medical	-0.0329069	0.0663506	0.967629	0.619926	logistic	5690	261	5429	FALSE	FALSE	FALSE
e2a_1_bl	Reaction: Flush	Alcohol	-0.0147732	0.030885	0.985335	0.632417	logistic	5691	1518	4173	FALSE	FALSE	FALSE
u_A2	Criteria: Increased money to achieve desired excitement	Gambling	0.024354	0.0510466	1.02465	0.633296	logistic	5662	440	5222	FALSE	FALSE	FALSE
e2a_sum	Number of reactions	Alcohol	0.00665583	0.0139619	NA	0.633585	linear	5574	NA	NA	FALSE	FALSE	FALSE
a9_mstat_never_married	Never married	Demographics	-0.0153319	0.0322568	0.984785	0.634569	logistic	5692	3077	2615	FALSE	FALSE	FALSE
M_A	Criteria: Inattentive/Impulsive	ADHD	0.015047	0.0318527	1.01516	0.636647	logistic	5692	1455	4237	FALSE	FALSE	FALSE
i_CD_criterion_B13	Criteria: Staying out at night	Conduct Disorder	0.0216417	0.0459955	1.02188	0.637985	logistic	5677	562	5115	FALSE	FALSE	FALSE
n12a_hrm	Self harm	Suicide	0.0597253	0.12711	NA	0.638467	linear	5623	NA	NA	FALSE	FALSE	FALSE
u1c_gama	Age of onset	Gambling	-0.111464	0.237552	NA	0.638998	linear	1204	NA	NA	FALSE	FALSE	FALSE
k_I_B1	Criteria: Grandiosity	Mania	0.0462588	0.098845	1.04735	0.639789	logistic	5670	108	5562	FALSE	FALSE	FALSE
b3_2_mig	Migraine	Medical	0.0178806	0.0382234	1.01804	0.639933	logistic	5691	863	4828	FALSE	FALSE	FALSE
h19b_sed	Age at diagnosis	Sedatives	0.165827	0.358559	NA	0.64392	linear	560	NA	NA	FALSE	FALSE	FALSE
j19e_mse	Length of episode	Depression	-0.298829	0.657332	NA	0.649426	linear	2793	NA	NA	FALSE	FALSE	FALSE
b3_16_il	Any other illness	Medical	0.0146343	0.0328136	1.01474	0.655609	logistic	5691	1304	4387	FALSE	FALSE	FALSE
t8_panag	Age at diagnosis	Panic Disorder	-0.149462	0.348749	NA	0.668344	linear	896	NA	NA	FALSE	FALSE	FALSE
i_CD_criterion_B11	Criteria: Lying	Conduct Disorder	0.0142089	0.0332302	1.01431	0.66895	logistic	5677	1280	4397	FALSE	FALSE	FALSE
k2c_mani	Length of episode	Mania	-0.919368	2.16855	NA	0.6718	linear	467	NA	NA	FALSE	FALSE	FALSE
k_I_ct	Criterion count	Mania	0.00384008	0.00917744	NA	0.675652	linear	5672	NA	NA	FALSE	FALSE	FALSE
o_diago	Post Traumatic Stress Disorder	PTSD	0.0280888	0.0676801	1.02849	0.678125	logistic	5669	238	5431	FALSE	FALSE	FALSE
a8a_rac1_Other	Race: Other	Demographics	-0.0286988	0.06919	0.971709	0.678301	logistic	5692	307	5385	FALSE	FALSE	FALSE
a8a_rac1_W_nH	Race: White	Demographics	-0.0303678	0.076726	0.970089	0.692256	logistic	5692	4786	906	FALSE	FALSE	FALSE
h1b_coma	Age of first use	Other drug	0.0807427	0.204282	NA	0.692729	linear	1196	NA	NA	FALSE	FALSE	FALSE
b7d_met1	Years: Methadone	Medical	-0.00305217	0.00832443	NA	0.713892	linear	5686	NA	NA	FALSE	FALSE	FALSE
h19b_sti	Age at diagnosis	Stimulants	-0.149491	0.409082	NA	0.715	linear	383	NA	NA	FALSE	FALSE	FALSE
s3a_count	Criterion count	Agoraphobia	0.00812411	0.0228411	NA	0.722094	linear	5666	NA	NA	FALSE	FALSE	FALSE
l_ct	Criterion count	Schizophrenia	-0.00184365	0.00519934	NA	0.722907	linear	5671	NA	NA	FALSE	FALSE	FALSE
j3b_mse_	Length of severe episode	Depression	0.463994	1.33224	NA	0.727652	linear	3389	NA	NA	FALSE	FALSE	FALSE
h1b_seda	Age of first use	Sedatives	-0.0548994	0.159101	NA	0.730082	linear	2215	NA	NA	FALSE	FALSE	FALSE
h2b_3_st	Age of frequent use	Stimulants	0.0718521	0.210761	NA	0.733241	linear	967	NA	NA	FALSE	FALSE	FALSE
b_hos_pneumonia	Hospital: pneumonia	Medical	-0.0283037	0.0834683	0.972093	0.734538	logistic	5692	153	5539	FALSE	FALSE	FALSE
o_CritE	Criteria: Duration	PTSD	0.0218993	0.0647599	1.02214	0.735242	logistic	5668	261	5407	FALSE	FALSE	FALSE
n1a_suic	Suicidal ideation	Suicide	-0.0145342	0.043094	0.985571	0.735915	logistic	5669	632	5037	FALSE	FALSE	FALSE
k_I_B3	Criteria: Talkative/pressured speech	Mania	0.0199047	0.0616943	1.0201	0.746973	logistic	5670	290	5380	FALSE	FALSE	FALSE
a8a_rac1_W_H	Race: White Hispanic	Demographics	-0.0213413	0.0664293	0.978885	0.748011	logistic	5692	444	5248	FALSE	FALSE	FALSE
f3b_cocd	Days of use per month	Cocaine	-0.0526311	0.165191	NA	0.750045	linear	3203	NA	NA	FALSE	FALSE	FALSE
e13a	Number of blackouts	Alcohol	0.208463	0.654425	NA	0.750101	linear	2348	NA	NA	FALSE	FALSE	FALSE
q_AgeOnsetOCD_O	Age at obession diagnosis	OCD	-0.517968	1.66036	NA	0.75574	linear	111	NA	NA	FALSE	FALSE	FALSE
h_mjAbWODep	Marijuana Abuse without Dependence	Sedatives	0.0205096	0.0678234	1.02072	0.762349	logistic	5683	239	5444	FALSE	FALSE	FALSE
h10a_21_	Withdrawal symptom: Twitching	Marijuana	0.0301801	0.100469	1.03064	0.763877	logistic	5682	105	5577	FALSE	FALSE	FALSE
d5_smkwo_cate	Smoke after waking: categorical	Tobacco	-0.00510622	0.0172896	NA	0.767752	linear	4438	NA	NA	FALSE	FALSE	FALSE
b_hos_accident	Hospital: accident	Medical	0.0157952	0.056324	1.01592	0.779145	logistic	5692	354	5338	FALSE	FALSE	FALSE
r_age	Age at diagnosis	Social Phobia	0.101659	0.395366	NA	0.797188	linear	511	NA	NA	FALSE	FALSE	FALSE
n12b_hrm	Age at self harm	Suicide	-0.101099	0.402601	NA	0.801819	linear	566	NA	NA	FALSE	FALSE	FALSE
a9_mstat_separated	Separated	Demographics	-0.0165456	0.0680247	0.983591	0.807828	logistic	5692	233	5459	FALSE	FALSE	FALSE
i_ASPD_criterion_A1_4	Criteria: Breaking/entering	Anti-Social Personality Disorder	-0.0158734	0.0686133	0.984252	0.817046	logistic	5676	232	5444	FALSE	FALSE	FALSE
b3_10_th	Thyroid disease	Medical	-0.0133689	0.0630738	0.98672	0.832141	logistic	5690	291	5399	FALSE	FALSE	FALSE
a18_mili	Military service	Demographics	-0.0113559	0.0546592	0.988708	0.835417	logistic	5691	435	5256	FALSE	FALSE	FALSE
i_CD_criterion_B2	Criteria: Initiates fights	Conduct Disorder	0.00669186	0.0343489	1.00671	0.845534	logistic	5677	1116	4561	FALSE	FALSE	FALSE
h10a_101	Withdrawal symptom: Paranoia	Other drug	0.015946	0.0827797	1.01607	0.847247	logistic	5681	157	5524	FALSE	FALSE	FALSE
b3_11_as	Asthma	Medical	0.00681408	0.0364275	1.00684	0.851615	logistic	5690	961	4729	FALSE	FALSE	FALSE
b3_3_bra	Brain injury/concussion	Medical	0.00666891	0.0359372	1.00669	0.852781	logistic	5691	990	4701	FALSE	FALSE	FALSE
p6_anxag	Age at diagnosis	Anxiety	0.129862	0.73505	NA	0.859897	linear	289	NA	NA	FALSE	FALSE	FALSE
g2_opi1s	Age of first use	Opiate	0.0217399	0.126145	NA	0.863181	linear	3129	NA	NA	FALSE	FALSE	FALSE
d_TobDep_Box2	Criteria: Reduction in other activties	Tobacco	-0.00745221	0.0458589	0.992575	0.87091	logistic	5691	550	5141	FALSE	FALSE	FALSE
l_C	Criteria: Duration	Schizophrenia	0.0146425	0.092555	1.01475	0.874297	logistic	5671	123	5548	FALSE	FALSE	FALSE
h2b_3_ot	Age of frequent use	Other drug	0.0241902	0.16473	NA	0.88327	linear	1700	NA	NA	FALSE	FALSE	FALSE
a14b_sti	Number of miscarriages	Demographics	-0.00120267	0.00831961	NA	0.885064	linear	5692	NA	NA	FALSE	FALSE	FALSE
i_ASPD_criterion_A4	Criteria: Irritability/aggression	Anti-Social Personality Disorder	-0.00506562	0.0360049	0.994947	0.888113	logistic	5677	1004	4673	FALSE	FALSE	FALSE
k29_mass	Rapid cycling	Mania	0.00938962	0.0678504	1.00943	0.889935	logistic	5670	237	5433	FALSE	FALSE	FALSE
i_CD_diago	Conduct Disorder	Conduct Disorder	0.00850544	0.10113	1.00854	0.932974	logistic	5692	103	5589	FALSE	FALSE	FALSE
h2b_sedp	Days of use per month	Sedatives	-0.0235668	0.303247	NA	0.938066	linear	1417	NA	NA	FALSE	FALSE	FALSE
b3_12_di	Diabetes	Medical	-0.00470796	0.0628263	0.995303	0.940265	logistic	5690	284	5406	FALSE	FALSE	FALSE
f2_cocus	Age of first use	Cocaine	-0.00633582	0.0878788	NA	0.942528	linear	3755	NA	NA	FALSE	FALSE	FALSE
l15_psye	Age at diagnosis	Schizophrenia	0.0794522	1.12091	NA	0.943586	linear	165	NA	NA	FALSE	FALSE	FALSE
b_hos_heart	Hospital: heart	Medical	0.00549575	0.0941125	1.00551	0.953434	logistic	5692	122	5570	FALSE	FALSE	FALSE
k29a_mas	Frequency of rapid cycling	Mania	-0.00306381	0.0545885	NA	0.955289	linear	250	NA	NA	FALSE	FALSE	FALSE
o_AgeOfCritAEvent	Age at diagnosis	PTSD	0.011011	0.219257	NA	0.95995	linear	3452	NA	NA	FALSE	FALSE	FALSE
h_ot_Var3	Abuse criteria: Legal problems	Other drug	0.00294905	0.0875928	1.00295	0.973142	logistic	5681	140	5541	FALSE	FALSE	FALSE
i_CD_criterion_B12	Crtiera: Stealing (without confrontation)	Conduct Disorder	-0.000567535	0.0342593	0.999433	0.986783	logistic	5677	1131	4546	FALSE	FALSE	FALSE
i_ASPD_criterion_A2_5	Criteria: Enjoyment from deceit	Anti-Social Personality Disorder	0.0011073	0.0679226	1.00111	0.986993	logistic	5675	240	5435	FALSE	FALSE	FALSE
a9_mstat_windowed	Widowed	Demographics	-0.00127562	0.100248	0.998725	0.989847	logistic	5692	110	5582	FALSE	FALSE	FALSE
b3_1_hbp	High blood pressure	Medical	0.000396601	0.0357849	1.0004	0.991157	logistic	5691	1112	4579	FALSE	FALSE	FALSE
n2b_suic	Age at first attempt	Suicide	0.00419022	0.414658	NA	0.99194	linear	691	NA	NA	FALSE	FALSE	FALSE
i_ASPD_criterion_A2_3	Criteria: Cheated on tasks	Anti-Social Personality Disorder	0.000514828	0.0615086	1.00051	0.993322	logistic	5670	294	5376	FALSE	FALSE	FALSE
l_B	Criteria: Social/occupational dysfunction	Schizophrenia	-0.000636781	0.0987878	0.999363	0.994857	logistic	5671	108	5563	FALSE	FALSE	FALSE
z3_witne	Witness/experience violent crime before age 13	Environment	-0.000240744	0.0449651	0.999759	0.995728	logistic	5376	622	4754	FALSE	FALSE	FALSE
i_CD_criterion_B1	Criteria: Bullies/threatens others	Conduct Disorder	-0.000158116	0.0577006	0.999842	0.997814	logistic	5677	335	5342	FALSE	FALSE	FALSE
a8a_rac1_NA_AI	Race: Native American	Demographics	NA	NA	NA	NA	logistic	5692	27	5665	NA	NA	NA
a8a_rac1_Asian	Race: Asian	Demographics	NA	NA	NA	NA	logistic	5692	9	5683	NA	NA	NA
a8a_rac1_PI	Race: Pacific Islander	Demographics	NA	NA	NA	NA	logistic	5692	3	5689	NA	NA	NA
a8a_rac1_AB_nH	Race: Black	Demographics	NA	NA	NA	NA	logistic	5692	62	5630	NA	NA	NA
a8a_rac1_AB_H	Race: Black Hispanic	Demographics	NA	NA	NA	NA	logistic	5692	54	5638	NA	NA	NA
a8a_race_mixed	Race: Multiple	Demographics	NA	NA	NA	NA	NA	5692	NA	NA	NA	NA	NA
b3_6_men	Meningitis/encephalitis	Medical	NA	NA	NA	NA	logistic	5690	91	5599	NA	NA	NA
b3_7_str	Stroke	Medical	NA	NA	NA	NA	logistic	5691	61	5630	NA	NA	NA
b_hos_asthma	Hospital: asthma	Medical	NA	NA	NA	NA	logistic	5692	52	5640	NA	NA	NA
b_Hormone_replacement	Ever used: Hormone replacement	Medical	NA	NA	NA	NA	NA	5692	NA	NA	NA	NA	NA
b_Lipid_lowering_drug	Ever used: Lipid lowering meds	Medical	NA	NA	NA	NA	logistic	5692	6	5686	NA	NA	NA
b_Diabetes_treatment	Ever used: Diabates meds	Medical	NA	NA	NA	NA	NA	5692	NA	NA	NA	NA	NA
e2a_2_hi	Reaction: Hives	Alcohol	NA	NA	NA	NA	logistic	5691	70	5621	NA	NA	NA
e24_panc	Symptom of use: Pancreatitis	Alcohol	NA	NA	NA	NA	logistic	5679	74	5605	NA	NA	NA
e24_yelj	Symptom of use: Yellow jaundice	Alcohol	NA	NA	NA	NA	logistic	5679	60	5619	NA	NA	NA
e24_stdi	Symptom of use: Stomach Disease	Alcohol	NA	NA	NA	NA	logistic	5679	62	5617	NA	NA	NA
e24_dmgh	Symptom of use: Heart damage	Alcohol	NA	NA	NA	NA	logistic	5679	31	5648	NA	NA	NA
f18b_cochlthprobsp	Symptom of use: Other health problems	Cocaine	NA	NA	NA	NA	NA	5690	NA	NA	NA	NA	NA
f_CocAbWODep	Cocaine Abuse without Dependence	Cocaine	NA	NA	NA	NA	logistic	5690	55	5635	NA	NA	NA
g_OPAbWODep	Opiate Abuse without Dependence	Opiate	NA	NA	NA	NA	logistic	5690	41	5649	NA	NA	NA
h10a_10_	Withdrawal symptom: Paranoia	Marijuana	NA	NA	NA	NA	logistic	5682	94	5588	NA	NA	NA
h10a_11_	Withdrawal symptom: Diarrhea	Marijuana	NA	NA	NA	NA	logistic	5682	47	5635	NA	NA	NA
h10a_12_	Withdrawal symptom: Stomach ache	Marijuana	NA	NA	NA	NA	logistic	5682	93	5589	NA	NA	NA
h10a_16_	Withdrawal symptom: Fever	Marijuana	NA	NA	NA	NA	logistic	5682	33	5649	NA	NA	NA
h10a_17_	Withdrawal symptom: Nausea	Marijuana	NA	NA	NA	NA	logistic	5682	73	5609	NA	NA	NA
h10a_9_s	Withdrawal symptom: Nightmares	Stimulants	NA	NA	NA	NA	logistic	5682	87	5595	NA	NA	NA
h10a_10s	Withdrawal symptom: Paranoia	Stimulants	NA	NA	NA	NA	logistic	5682	82	5600	NA	NA	NA
h10a_23_	Withdrawal symptom: Seizures	Sedatives	NA	NA	NA	NA	logistic	5682	47	5635	NA	NA	NA
h10a_24_	Withdrawal symptom: Hallucinations	Sedatives	NA	NA	NA	NA	logistic	5682	44	5638	NA	NA	NA
h10a_231	Withdrawal symptom: Seizures	Other drug	NA	NA	NA	NA	logistic	5681	30	5651	NA	NA	NA
h_st_Var3	Abuse criteria: Legal problems	Stimulants	NA	NA	NA	NA	logistic	5682	30	5652	NA	NA	NA
h_se_Var3	Abuse criteria: Legal problems	Sedatives	NA	NA	NA	NA	logistic	5682	57	5625	NA	NA	NA
h_stAbWODep	Stimulant Abuse without Dependence	Stimulants	NA	NA	NA	NA	logistic	5683	55	5628	NA	NA	NA
h_seAbWODep	Sedative Abuse without Dependence	Marijuana	NA	NA	NA	NA	logistic	5683	74	5609	NA	NA	NA
l_A1	Criteria: Delusions	Schizophrenia	NA	NA	NA	NA	logistic	5671	88	5583	NA	NA	NA
l_A3	Criteria: Disorganized speech	Schizophrenia	NA	NA	NA	NA	logistic	5671	10	5661	NA	NA	NA
l_A4	Criteria: Catatonic/disorganized behavior	Schizophrenia	NA	NA	NA	NA	logistic	5671	5	5666	NA	NA	NA
l_A5	Criteria: Negative symptoms	Schizophrenia	NA	NA	NA	NA	logistic	5671	48	5623	NA	NA	NA
l_diago	Schizophrenia	Schizophrenia	NA	NA	NA	NA	NA	26	NA	NA	NA	NA	NA
j20_mse_	Experienced hallucinations	Depression	NA	NA	NA	NA	logistic	5562	82	5480	NA	NA	NA
j30_mse_	Receive ECT	Depression	NA	NA	NA	NA	logistic	3760	18	3742	NA	NA	NA
k_I_diago	Mania	Mania	NA	NA	NA	NA	logistic	5273	64	5209	NA	NA	NA
k20_mncm	Prescribed medication	Mania	NA	NA	NA	NA	logistic	5670	98	5572	NA	NA	NA
k_B_II_D	Bipolar II Disorder	Mania	NA	NA	NA	NA	logistic	5675	2	5673	NA	NA	NA
i_CD_criterion_B4	Criteria: Physically cruel to people	Conduct Disorder	NA	NA	NA	NA	logistic	5676	83	5593	NA	NA	NA
i_CD_criterion_B6	Criteria: Stealing with confrontation	Conduct Disorder	NA	NA	NA	NA	logistic	5676	34	5642	NA	NA	NA
i_CD_criterion_B7	Criteria: Forced sexual activity	Conduct Disorder	NA	NA	NA	NA	logistic	5676	2	5674	NA	NA	NA
i_CD_criterion_B8	Criteria: Set fires	Conduct Disorder	NA	NA	NA	NA	logistic	5676	59	5617	NA	NA	NA
i_ASPD_criterion_A1_5	Criteria: Set fires	Anti-Social Personality Disorder	NA	NA	NA	NA	logistic	5675	22	5653	NA	NA	NA
i_ASPD_criterion_A1_8	Criteria: Arrested for other reasons	Anti-Social Personality Disorder	NA	NA	NA	NA	logistic	5649	71	5578	NA	NA	NA
i_ASPD_criterion_A2_2	Criteria: Assumed an alias	Anti-Social Personality Disorder	NA	NA	NA	NA	logistic	5676	73	5603	NA	NA	NA
M_ADHD_GotMeds	Prescribed medication	ADHD	NA	NA	NA	NA	logistic	5668	65	5603	NA	NA	NA
p2_12_an	Symptom: Frequent urination	Anxiety	NA	NA	NA	NA	logistic	5667	82	5585	NA	NA	NA
p2_13_an	Symptom: Trouble swallowing	Anxiety	NA	NA	NA	NA	logistic	5667	82	5585	NA	NA	NA
p_diago	Generalized Anxiety Disorder	Anxiety	NA	NA	NA	NA	logistic	4532	88	4444	NA	NA	NA
q_O_diago	OCD obsession	OCD	NA	NA	NA	NA	logistic	5281	86	5195	NA	NA	NA
q_C_diago	OCD compulsion	OCD	NA	NA	NA	NA	logistic	5403	21	5382	NA	NA	NA
q_diago	Obessessive Compulsive Disorder	OCD	NA	NA	NA	NA	logistic	5597	99	5498	NA	NA	NA

### Sheet: STable11
Supplementary Table 11. PheWAS results for smoking initiation PRS in EUR
phenotype	Simple_description	Group	beta	SE	OR	p	type	n_total	n_cases	n_controls	p.value	bonferroni	fdr
d_FTND	Fagerstrom Test for Nicotine Dependence	Tobacco	0.568834	0.0383503	NA	7.33805e-49	linear	5692	NA	NA	TRUE	TRUE	TRUE
d_TobDep	Tobacco Dependence (DSM-IV)	Tobacco	0.512956	0.0358232	1.67022	1.6624e-46	logistic	5220	3257	1963	TRUE	TRUE	TRUE
a_edu_attained	Education	Demographics	-0.312944	0.022	NA	3.81522e-45	linear	5688	NA	NA	TRUE	TRUE	TRUE
d3_cig10	>100 cigarettes lifetime	Tobacco	0.484852	0.0345279	1.62393	8.58477e-45	logistic	5688	3862	1826	TRUE	TRUE	TRUE
d_TobDep_Box4	Criteria: Unsuccessful effort to decrease use	Tobacco	0.388815	0.0315881	1.47523	8.11079e-35	logistic	5691	3251	2440	TRUE	TRUE	TRUE
d_TobDep_Box3	Criteria: Used more than intended	Tobacco	0.383598	0.0312522	1.46755	1.24517e-34	logistic	5691	2996	2695	TRUE	TRUE	TRUE
d16_1_irrsx	Withdrawal symptom: Irritablility	Tobacco	0.368099	0.0307751	1.44498	5.6935e-33	logistic	5691	2705	2986	TRUE	TRUE	TRUE
d4e_pack	Frequent use	Tobacco	0.355862	0.0308562	1.42741	9.00431e-31	logistic	5691	2849	2842	TRUE	TRUE	TRUE
f1_cocev	Ever used: Cocaine	Cocaine	0.386179	0.0345387	1.47135	5.04845e-29	logistic	5690	3767	1923	TRUE	TRUE	TRUE
d16_3_rstsx	Withdrawal symptom: Restlessness	Tobacco	0.337131	0.0304959	1.40092	2.07428e-28	logistic	5691	2487	3204	TRUE	TRUE	TRUE
d_TobDep_Box5	Criteria: Withdrawal	Tobacco	0.329994	0.0306781	1.39096	5.5132e-27	logistic	5691	2533	3158	TRUE	TRUE	TRUE
i_1_2	Truancy, suspended or expelled from school	Conduct Disorder	0.366752	0.0342007	1.44304	7.89434e-27	logistic	5676	3909	1767	TRUE	TRUE	TRUE
d_TobDep_Box1	Criteria: Time spent obtaining/using	Tobacco	0.328662	0.0306979	1.38911	9.50239e-27	logistic	5691	2825	2866	TRUE	TRUE	TRUE
g1_opiev	Ever used: Opiates	Opiate	0.330893	0.032499	1.39221	2.39474e-24	logistic	5690	3159	2531	TRUE	TRUE	TRUE
f_DSM5_Dia	Cocaine use disorder (DSM-5)	Cocaine	0.316807	0.0322391	1.37274	8.63173e-23	logistic	5574	2911	2663	TRUE	TRUE	TRUE
d15	Sought treatment	Tobacco	0.30671	0.0317472	1.35895	4.41492e-22	logistic	5691	1773	3918	TRUE	TRUE	TRUE
d_TobDep_Box6	Criteria: Continued use despite problems	Tobacco	0.287777	0.0306799	1.33346	6.5982e-21	logistic	5691	2145	3546	TRUE	TRUE	TRUE
f1d_cocw	Regularly use	Cocaine	0.296097	0.0315903	1.3446	7.04642e-21	logistic	5690	3015	2675	TRUE	TRUE	TRUE
d16_2_nervsx	Withdrawal symptom: Anxiety	Tobacco	0.282755	0.0303905	1.32678	1.35162e-20	logistic	5691	2304	3387	TRUE	TRUE	TRUE
f_CocDependence	Cocaine Dependence (DSM-IV)	Cocaine	0.302332	0.0324969	1.35301	1.36014e-20	logistic	5402	2682	2720	TRUE	TRUE	TRUE
g_DSM5_Dia	Opiate use disorder (DSM-5)	Opiate	0.297825	0.0321218	1.34693	1.83156e-20	logistic	5603	2404	3199	TRUE	TRUE	TRUE
g_OPDependence	Opiate Dependence (DSM-IV)	Opiate	0.297283	0.0324131	1.3462	4.65659e-20	logistic	5518	2278	3240	TRUE	TRUE	TRUE
f_CocAbuse	Cocaine Abuse	Cocaine	0.285145	0.0313207	1.32995	8.70345e-20	logistic	5690	2865	2825	TRUE	TRUE	TRUE
f_CocDepBox4	Criteria: Used more than intended	Cocaine	0.281861	0.0310153	1.32559	1.01044e-19	logistic	5690	2569	3121	TRUE	TRUE	TRUE
g3_opidl	Frequent use	Opiate	0.288115	0.031816	1.33391	1.35745e-19	logistic	5690	2334	3356	TRUE	TRUE	TRUE
f_Coc_Var2	Abuse criteria: Use in hazardous situations	Cocaine	0.281219	0.0312491	1.32474	2.2722e-19	logistic	5690	2809	2881	TRUE	TRUE	TRUE
z6_smkrs	Household members cigarette smokers	Environment	0.301713	0.0338405	1.35217	4.84523e-19	logistic	5368	3781	1587	TRUE	TRUE	TRUE
g1d_opiu	Regularly use	Opiate	0.281952	0.0317212	1.32571	6.19778e-19	logistic	5690	2451	3239	TRUE	TRUE	TRUE
g_OpDepBox5	Criteria: Tolerance	Opiate	0.279624	0.0319032	1.32263	1.87198e-18	logistic	5690	2146	3544	TRUE	TRUE	TRUE
d16_7_descigsx	Withdrawal symptom: Craving	Tobacco	0.275718	0.0317964	1.31748	4.26992e-18	logistic	5691	1805	3886	TRUE	TRUE	TRUE
g_OpDepBox6	Criteria: Withdrawal	Opiate	0.274609	0.0317971	1.31602	5.80569e-18	logistic	5690	2238	3452	TRUE	TRUE	TRUE
d16_4_concnsx	Withdrawal symptom: Difficulty concentrating	Tobacco	0.273011	0.0316608	1.31391	6.52244e-18	logistic	5691	1810	3881	TRUE	TRUE	TRUE
f_DSM5_SxCT	DSM-5 criterion count	Cocaine	0.544147	0.0631122	NA	8.43657e-18	linear	5692	NA	NA	TRUE	TRUE	TRUE
h1a_mjn	Number of times used	Marijuana	5.09096	0.593446	NA	1.23808e-17	linear	5431	NA	NA	TRUE	TRUE	TRUE
e_AlcoholAbuse	Alcohol Abuse	Alcohol	0.283688	0.0332545	1.32802	1.45296e-17	logistic	5679	3624	2055	TRUE	TRUE	TRUE
g_DSM5_SxCT	DSM-5 criterion count	Opiate	0.55389	0.0648547	NA	1.69693e-17	linear	5692	NA	NA	TRUE	TRUE	TRUE
g_OPAbuse	Opiate Abuse	Opiate	0.26791	0.0317108	1.30723	2.94974e-17	logistic	5690	2314	3376	TRUE	TRUE	TRUE
f24	Sought treatment	Cocaine	0.264687	0.0313353	1.30302	2.99009e-17	logistic	5690	2128	3562	TRUE	TRUE	TRUE
e_DSM5_Dia	Alcohol use disorder (DSM-5)	Alcohol	0.311878	0.0369786	1.36599	3.34011e-17	logistic	5239	3600	1639	TRUE	TRUE	TRUE
g_OpDepBox1	Criteria: Time spent obtaining/using	Opiate	0.267699	0.0319014	1.30695	4.80116e-17	logistic	5690	2120	3570	TRUE	TRUE	TRUE
f_CocDepBox3	Criteria: Unsuccessful effort to decrease use	Cocaine	0.260516	0.0310821	1.2976	5.2235e-17	logistic	5690	2586	3104	TRUE	TRUE	TRUE
d_TobDep_Box7	Criteria: Tolerance	Tobacco	0.255691	0.0305803	1.29135	6.20248e-17	logistic	5691	2421	3270	TRUE	TRUE	TRUE
g22	Sought treatment	Opiate	0.26457	0.031952	1.30287	1.22955e-16	logistic	5690	2057	3633	TRUE	TRUE	TRUE
g11_11_g	Withdrawal symptom: Stomach ache	Opiate	0.265526	0.0322313	1.30412	1.7491e-16	logistic	5690	1979	3711	TRUE	TRUE	TRUE
e_AlcAb_Var2	Abuse criteria: Use in hazardous situations	Alcohol	0.261505	0.0317676	1.29888	1.84384e-16	logistic	5691	3272	2419	TRUE	TRUE	TRUE
g_OpDepBox2	Criteria: Continued use despite physical/psychological problems	Opiate	0.258235	0.0316549	1.29464	3.41083e-16	logistic	5690	2216	3474	TRUE	TRUE	TRUE
g11g_pro	Withdrawal symptom: Intefere with functioining	Opiate	0.259212	0.0319665	1.29591	5.1096e-16	logistic	5690	2041	3649	TRUE	TRUE	TRUE
f3_cocda	Frequent use	Cocaine	0.251281	0.0310252	1.28567	5.52993e-16	logistic	5690	2575	3115	TRUE	TRUE	TRUE
e_DSM5_SxCT	DSM-5 criterion count	Alcohol	0.409463	0.0507853	NA	9.03254e-16	linear	5692	NA	NA	TRUE	TRUE	TRUE
h2a_mjwk	Regularly use	Marijuana	0.25826	0.0321559	1.29468	9.62759e-16	logistic	5682	3310	2372	TRUE	TRUE	TRUE
g11_5_st	Withdrawal symptom: Sweating	Opiate	0.257023	0.032207	1.29307	1.45947e-15	logistic	5690	1938	3752	TRUE	TRUE	TRUE
g_OpDepBox3	Criteria: Unsuccessful effort to decrease use	Opiate	0.253366	0.0317536	1.28836	1.47368e-15	logistic	5690	2205	3485	TRUE	TRUE	TRUE
f_CocDepBox2	Criteria: Continued use despite physical/psychological problems	Cocaine	0.246267	0.0309249	1.27924	1.67402e-15	logistic	5690	2651	3039	TRUE	TRUE	TRUE
g_OpDepBox7	Criteria: Reduction in other activties	Opiate	0.256606	0.0322551	1.29254	1.78375e-15	logistic	5690	1932	3758	TRUE	TRUE	TRUE
g11_9_mu	Withdrawal symptom: Craving	Opiate	0.254519	0.0321251	1.28984	2.32329e-15	logistic	5690	2009	3681	TRUE	TRUE	TRUE
g11_3_st	Withdrawal symptom: Chills	Opiate	0.250853	0.0318772	1.28512	3.5642e-15	logistic	5690	2097	3593	TRUE	TRUE	TRUE
g5_opide	Craving	Opiate	0.250544	0.031878	1.28472	3.85745e-15	logistic	5690	2041	3649	TRUE	TRUE	TRUE
g_OpDepBox4	Criteria: Used more than intended	Opiate	0.249285	0.0317913	1.28311	4.45912e-15	logistic	5690	2108	3582	TRUE	TRUE	TRUE
g11	Withdrawal symptom: Sum	Opiate	0.659465	0.0841027	NA	5.29386e-15	linear	5690	NA	NA	TRUE	TRUE	TRUE
d16_8_appsx	Withdrawal symptom: Increased appetite	Tobacco	0.238422	0.0305735	1.26924	6.27388e-15	logistic	5691	2078	3613	TRUE	TRUE	TRUE
g11_13_s	Withdrawal symptom: Nose running	Opiate	0.248811	0.0320256	1.2825	7.90359e-15	logistic	5690	2024	3666	TRUE	TRUE	TRUE
g11_2_tr	Withdrawal symptom: Pupil dilation	Opiate	0.246057	0.0319537	1.27897	1.35612e-14	logistic	5690	2052	3638	TRUE	TRUE	TRUE
e_AlcDependence	Alcohol Dependence (DSM-IV)	Alcohol	0.27993	0.036806	1.32304	2.83638e-14	logistic	4745	2935	1810	TRUE	TRUE	TRUE
a17b_hhi	Household income	Demographics	-0.242797	0.0318603	NA	2.94386e-14	linear	5637	NA	NA	TRUE	TRUE	TRUE
b1_healt	Health rating	Medical	0.111483	0.0146767	NA	3.55433e-14	linear	5691	NA	NA	TRUE	TRUE	TRUE
g_OP_Var2	Abuse criteria: Use in hazardous situations	Opiate	0.242412	0.0322954	1.27432	6.09231e-14	logistic	5690	1939	3751	TRUE	TRUE	TRUE
f_CocDepBox1	Criteria: Time spent obtaining/using	Cocaine	0.230888	0.030941	1.25972	8.50999e-14	logistic	5690	2336	3354	TRUE	TRUE	TRUE
e_AlcAb_Var4	Abuse criteria: Continued use despite social/interpersonal problems	Alcohol	0.232228	0.0311963	1.26141	9.76186e-14	logistic	5691	3036	2655	TRUE	TRUE	TRUE
g7_6_opi	Symptom of use: Decreased social contact	Opiate	0.236147	0.0319882	1.26636	1.55558e-13	logistic	5690	1974	3716	TRUE	TRUE	TRUE
g11_15_n	Withdrawal symptom: Muscle pain	Opiate	0.240441	0.0325729	1.27181	1.56373e-13	logistic	5690	1765	3925	TRUE	TRUE	TRUE
f_Coc_Var4	Abuse criteria: Continued use despite social/interpersonal problems	Cocaine	0.224679	0.0309485	1.25192	3.87753e-13	logistic	5690	2457	3233	TRUE	TRUE	TRUE
f5_cocde	Craving	Cocaine	0.225212	0.0310463	1.25259	4.04413e-13	logistic	5690	2168	3522	TRUE	TRUE	TRUE
e1a_alca	Age of first use	Alcohol	-0.363333	0.0500264	NA	4.31231e-13	linear	5582	NA	NA	TRUE	TRUE	TRUE
g11_7_no	Withdrawal symptom: Nausea	Opiate	0.230662	0.0321561	1.25943	7.32712e-13	logistic	5690	1919	3771	TRUE	TRUE	TRUE
f12	Withdrawal symptom: Sum	Cocaine	0.302885	0.0422149	NA	8.16693e-13	linear	5690	NA	NA	TRUE	TRUE	TRUE
z5_subst	Aware of household members using drugs and alcohol	Environment	0.216251	0.030372	1.24141	1.07856e-12	logistic	5377	2643	2734	TRUE	TRUE	TRUE
e_AlcDep_Var3	Criteria: Used more than intended	Alcohol	0.224643	0.0317184	1.25188	1.41665e-12	logistic	5691	3464	2227	TRUE	TRUE	TRUE
e_AlcAb_Var1	Abuse criteria: Failure to fulfill obligations	Alcohol	0.216252	0.0307294	1.24142	1.95992e-12	logistic	5691	2466	3225	TRUE	TRUE	TRUE
d1a_tob	Ever used: tobacco	Tobacco	0.348093	0.0495482	1.41636	2.13549e-12	logistic	5691	5116	575	TRUE	TRUE	TRUE
g_OP_Var4	Abuse criteria: Continued use despite social/interpersonal problems	Opiate	0.221488	0.0318434	1.24793	3.51201e-12	logistic	5690	2065	3625	TRUE	TRUE	TRUE
o_CritCt	Criterion count	PTSD	0.184862	0.0265862	NA	3.97067e-12	linear	5669	NA	NA	TRUE	TRUE	TRUE
g_OP_Var1	Abuse criteria: Failure to fulfill obligations	Opiate	0.225277	0.032493	1.25267	4.11717e-12	logistic	5690	1805	3885	TRUE	TRUE	TRUE
h21	Sought treatment	Other drug	0.280547	0.0405439	1.32385	4.52992e-12	logistic	5684	4658	1026	TRUE	TRUE	TRUE
f_CocDepBox6	Criteria: Withdrawal	Cocaine	0.214158	0.0309839	1.23882	4.78163e-12	logistic	5690	2227	3463	TRUE	TRUE	TRUE
f_CocDepBox5	Criteria: Tolerance	Cocaine	0.215911	0.031393	1.24099	6.08387e-12	logistic	5690	2025	3665	TRUE	TRUE	TRUE
d1d_toba	Age of first use	Tobacco	-0.435428	0.0638545	NA	1.02281e-11	linear	5111	NA	NA	TRUE	TRUE	TRUE
f12_1_st	Withdrawal symptom: Depressed mood	Cocaine	0.219398	0.0322568	1.24533	1.03463e-11	logistic	5690	1736	3954	TRUE	TRUE	TRUE
g11_1_fl	Withdrawal symptom: Depressed mood	Opiate	0.218551	0.0321703	1.24427	1.0941e-11	logistic	5690	1867	3823	TRUE	TRUE	TRUE
z5_hmttt	Frequent drug/alcohol use in household	Environment	0.211843	0.0311868	1.23595	1.10048e-11	logistic	5378	2038	3340	TRUE	TRUE	TRUE
b10_outp	Number of outpatient psychiatric treatment	Medical	0.228302	0.0336422	1.25647	1.1513e-11	logistic	5692	4196	1496	TRUE	TRUE	TRUE
g11_4_di	Withdrawal symptom: Increased heart rate	Opiate	0.220165	0.0325685	1.24628	1.3793e-11	logistic	5690	1764	3926	TRUE	TRUE	TRUE
g11_8_ya	Withdrawal symptom: Insomnia	Opiate	0.217458	0.0321916	1.24291	1.42707e-11	logistic	5690	1922	3768	TRUE	TRUE	TRUE
o_CritB	Criteria: Reexperiencing	PTSD	0.219659	0.0325841	1.24565	1.56965e-11	logistic	5668	1575	4093	TRUE	TRUE	TRUE
f_CocDepBox7	Criteria: Reduction in other activties	Cocaine	0.208695	0.0309753	1.23207	1.61181e-11	logistic	5690	2171	3519	TRUE	TRUE	TRUE
M_A_II	Criteria: Hyperactivity-impulsivity	ADHD	0.237485	0.0357694	NA	3.44444e-11	linear	5692	NA	NA	TRUE	TRUE	TRUE
f12_3_st	Withdrawal symptom: Sleepy	Cocaine	0.208747	0.0317822	1.23213	5.09749e-11	logistic	5690	1870	3820	TRUE	TRUE	TRUE
h1_mj	Ever used: Marijuana	Marijuana	0.262544	0.0400731	1.30023	5.69122e-11	logistic	5682	4637	1045	TRUE	TRUE	TRUE
e_AlcDep_Var4	Criteria: Reduction in other activties	Alcohol	0.201435	0.0307828	1.22316	5.99957e-11	logistic	5691	2261	3430	TRUE	TRUE	TRUE
e31	Sought treatment	Alcohol	0.200748	0.0308105	1.22232	7.24102e-11	logistic	5691	2551	3140	TRUE	TRUE	TRUE
g11_14_f	Withdrawal symptom: Yawning	Opiate	0.23116	0.0355819	1.26006	8.21802e-11	logistic	5690	1285	4405	TRUE	TRUE	TRUE
g11_6_ey	Withdrawal symptom: Fever	Opiate	0.213503	0.0330791	1.23801	1.08716e-10	logistic	5690	1658	4032	TRUE	TRUE	TRUE
f_Coc_Var1	Abuse criteria: Failure to fulfill obligations	Cocaine	0.199165	0.0311587	1.22038	1.63774e-10	logistic	5690	2058	3632	TRUE	TRUE	TRUE
g7_2_opi	Symptom of use: Trouble concentrating	Opiate	0.207465	0.0329583	1.23055	3.07872e-10	logistic	5690	1654	4036	TRUE	TRUE	TRUE
g7	Symptom of use: Number of these problems	Opiate	0.144884	0.0230352	NA	3.41895e-10	linear	5690	NA	NA	TRUE	TRUE	TRUE
f12_6_st	Withdrawal symptom: Craving	Cocaine	0.194379	0.0314656	1.21456	6.51121e-10	logistic	5690	1955	3735	TRUE	TRUE	TRUE
g11_10_p	Withdrawal symptom: Diarrhea	Opiate	0.205348	0.0333199	1.22795	7.14121e-10	logistic	5690	1577	4113	TRUE	TRUE	TRUE
f12g_pro	Withdrawal symptom: Intefere with functioining	Cocaine	0.194046	0.0317095	1.21415	9.38715e-10	logistic	5690	1878	3812	TRUE	TRUE	TRUE
d18_hprob	Symptom of use: Health problems	Tobacco	0.212489	0.0347701	1.23675	9.88498e-10	logistic	5691	1280	4411	TRUE	TRUE	TRUE
o_CritC	Criteria: Avoidance	PTSD	0.202279	0.0333182	1.22419	1.2702e-09	logistic	5668	1460	4208	TRUE	TRUE	TRUE
g7_1_opi	Symptom of use: Depression	Opiate	0.196174	0.032357	1.21674	1.33775e-09	logistic	5690	1809	3881	TRUE	TRUE	TRUE
d16_9_slpsx	Withdrawal symptom: Insomnia	Tobacco	0.206578	0.0343764	1.22946	1.8635e-09	logistic	5691	1351	4340	TRUE	TRUE	TRUE
o_CritD	Criteria: Increased arousal	PTSD	0.23056	0.0384597	1.25931	2.03679e-09	logistic	5668	988	4680	TRUE	TRUE	TRUE
d16_6_deprsx	Withdrawal symptom: Depressed mood	Tobacco	0.210398	0.0352636	1.23417	2.42496e-09	logistic	5691	1240	4451	TRUE	TRUE	TRUE
f12_8_st	Withdrawal symptom: Increased appetite	Cocaine	0.206183	0.0349922	1.22898	3.80956e-09	logistic	5690	1294	4396	TRUE	TRUE	TRUE
e_AlcDep_Var2	Criteria: Unsuccessful effort to decrease use	Alcohol	0.178432	0.0303332	1.19534	4.04369e-09	logistic	5691	2810	2881	TRUE	TRUE	TRUE
z_child_adver	Childhood Adversity	Environment	0.203342	0.0346969	1.22549	4.61e-09	logistic	5378	1390	3988	TRUE	TRUE	TRUE
e_AlcDep_Var1	Criteria: Tolerance	Alcohol	0.178669	0.0307936	1.19562	6.54697e-09	logistic	5691	2799	2892	TRUE	TRUE	TRUE
f12_5_st	Withdrawal symptom: Oversleeping	Cocaine	0.196283	0.0338858	1.21687	6.93484e-09	logistic	5690	1424	4266	TRUE	TRUE	TRUE
f12_4_st	Withdrawal symptom: Insomnia	Cocaine	0.189439	0.0330264	1.20857	9.69441e-09	logistic	5690	1577	4113	TRUE	TRUE	TRUE
b7j_cany	Years: Cannabis	Medical	0.579837	0.101901	NA	1.33263e-08	linear	5677	NA	NA	TRUE	TRUE	TRUE
j_boxg	Criteria: Worthlessness/excessive guilt	Depression	0.16623	0.0293188	1.18085	1.42995e-08	logistic	5672	2715	2957	TRUE	TRUE	TRUE
o_CritF	Criteria: Significant distress	PTSD	0.231444	0.0408957	1.26042	1.51921e-08	logistic	5668	843	4825	TRUE	TRUE	TRUE
j33_mse_	Trouble functioning	Depression	0.168386	0.0297844	1.18339	1.57198e-08	logistic	5656	2282	3374	TRUE	TRUE	TRUE
e_AlcDep_Var7	Criteria: Withdrawal	Alcohol	0.175051	0.0311149	1.19131	1.84502e-08	logistic	5691	2040	3651	TRUE	TRUE	TRUE
i_ASPD_criterion_A	Criterion count	Anti-Social Personality Disorder	0.171425	0.0306526	1.18699	2.23818e-08	logistic	5678	2393	3285	TRUE	TRUE	TRUE
f12_2_st	Withdrawal symptom: Restlessness	Cocaine	0.179436	0.0321384	1.19654	2.36119e-08	logistic	5690	1755	3935	TRUE	TRUE	TRUE
o_CritA	Criteria: Exposure to traumatic event	PTSD	0.162148	0.0291122	1.17603	2.55099e-08	logistic	5669	2774	2895	TRUE	TRUE	TRUE
i_CD_criterion_B15	Criteria: Truancy	Conduct Disorder	0.248162	0.0446826	1.28167	2.79385e-08	logistic	5677	680	4997	TRUE	TRUE	TRUE
j_box_count	Criterion count	Depression	0.286519	0.0515275	NA	2.81272e-08	linear	5692	NA	NA	TRUE	TRUE	TRUE
z_lt	Lifetime Trauma Assessment	Environment	0.166084	0.0300514	1.18067	3.26e-08	logistic	5669	3558	2111	TRUE	TRUE	TRUE
e_AlcDep_Var6	Criteria: Continued use despite physical/psychological problems	Alcohol	0.170428	0.0308723	1.18581	3.38174e-08	logistic	5691	2102	3589	TRUE	TRUE	TRUE
h_mj_DSM5_Dia	Marijuana use disorder (DSM-5)	Marijuana	0.181699	0.0332882	1.19925	4.80532e-08	logistic	5259	2417	2842	TRUE	TRUE	TRUE
b7b_drn1	Years: Alcohol to intoxication	Medical	0.616041	0.113204	NA	5.49416e-08	linear	5659	NA	NA	TRUE	TRUE	TRUE
h1_hal	Ever used: Hallucinogens	Other drug	0.167855	0.030921	1.18277	5.68266e-08	logistic	5681	2422	3259	TRUE	TRUE	TRUE
j_boxb	Criteria: Loss of interest	Depression	0.160068	0.029584	1.17359	6.28066e-08	logistic	5672	3239	2433	TRUE	TRUE	TRUE
g11_12_h	Withdrawal symptom: Eyes running	Opiate	0.18993	0.0351601	1.20916	6.59548e-08	logistic	5690	1286	4404	TRUE	TRUE	TRUE
j_diagnosis	Major Depressive Disorder	Depression	0.163944	0.0307284	1.17815	9.54033e-08	logistic	5285	3041	2244	TRUE	TRUE	TRUE
j_boxh	Criteria: Difficulty concentrating	Depression	0.154806	0.0291342	1.16743	1.0751e-07	logistic	5672	2854	2818	TRUE	TRUE	TRUE
e5_evryd	Frequent use	Alcohol	0.16935	0.0320324	1.18453	1.24445e-07	logistic	5689	3598	2091	TRUE	TRUE	TRUE
i_ASPD_criterion_A1_7	Criteria: Fraud, drug dealing, prostitution	Anti-Social Personality Disorder	0.178221	0.0340264	1.19509	1.62576e-07	logistic	5675	1533	4142	TRUE	TRUE	TRUE
i_ASPD_criterion_A1_9	Criteria: Been arrested (for any reason)	Anti-Social Personality Disorder	0.177808	0.0339962	1.1946	1.69307e-07	logistic	5677	1409	4268	TRUE	TRUE	TRUE
e26_4_wddepr1	Withdrawal symptom: Depressed mood	Alcohol	0.165799	0.0318824	1.18034	1.98935e-07	logistic	5688	1778	3910	TRUE	TRUE	TRUE
g11f_pro	Withdrawal symptom: Length time multiple symptoms	Opiate	0.312947	0.0601875	NA	2.06884e-07	linear	5619	NA	NA	TRUE	TRUE	TRUE
a14c_chi	Number of children	Demographics	0.092013	0.018171	NA	4.24093e-07	linear	5692	NA	NA	TRUE	TRUE	TRUE
e_AlcDep_Var5	Criteria: Time spent obtaining/using	Alcohol	0.157635	0.0312022	1.17074	4.37119e-07	logistic	5691	1970	3721	TRUE	TRUE	TRUE
i_ASPD_criterion_A7	Criteria: Lack of remorse	Anti-Social Personality Disorder	0.151737	0.0302488	1.16385	5.26742e-07	logistic	5674	2313	3361	TRUE	TRUE	TRUE
o_treatment	Sought treatment	PTSD	0.24049	0.0480152	1.27187	5.48184e-07	logistic	5668	570	5098	TRUE	TRUE	TRUE
h1d_sedi	Ever injected	Sedatives	0.154925	0.0309336	1.16757	5.49119e-07	logistic	5683	2126	3557	TRUE	TRUE	TRUE
i_ASPD_criterion_A1	Criteria: Unlawful behaviors	Anti-Social Personality Disorder	0.150923	0.0303387	1.16291	6.53819e-07	logistic	5678	2678	3000	TRUE	TRUE	TRUE
z2_moven	Frequency of moving	Environment	0.173769	0.0352239	NA	8.33162e-07	linear	5368	NA	NA	TRUE	TRUE	TRUE
a9_mstat_divorced	Divorced	Demographics	0.189127	0.038441	1.20819	8.65816e-07	logistic	5692	1093	4599	TRUE	TRUE	TRUE
f12_7_st	Withdrawal symptom: Slowed down	Cocaine	0.176638	0.0359126	1.1932	8.71828e-07	logistic	5690	1185	4505	TRUE	TRUE	TRUE
i_ASPD_criterion_A6	Criteria: Irresponsibility	Anti-Social Personality Disorder	0.149181	0.0304237	1.16088	9.41619e-07	logistic	5676	1963	3713	TRUE	TRUE	TRUE
M_A	Criteria: Inattentive/Impulsive	ADHD	0.164786	0.0336381	1.17914	9.64253e-07	logistic	5692	1455	4237	TRUE	TRUE	TRUE
h1b_mjag	Age of first use	Marijuana	-0.305378	0.0631599	NA	1.37479e-06	linear	4629	NA	NA	TRUE	TRUE	TRUE
M_CritSum	Criterion count	ADHD	0.0705456	0.0146574	NA	1.52566e-06	linear	5692	NA	NA	TRUE	TRUE	TRUE
g_OP_Var3	Abuse criteria: Legal problems	Opiate	0.211898	0.0441619	1.23602	1.60082e-06	logistic	5690	714	4976	TRUE	TRUE	TRUE
e26_3_wdanx1	Withdrawal symptom: Anxiety	Alcohol	0.156929	0.0328238	1.16991	1.74464e-06	logistic	5688	1586	4102	TRUE	TRUE	TRUE
h1_sed	Ever used: Sedatives	Sedatives	0.146476	0.030757	1.15775	1.91329e-06	logistic	5682	2267	3415	TRUE	TRUE	TRUE
M_A_I	Criteria: Inattention	ADHD	0.201684	0.0423318	NA	1.94162e-06	linear	5692	NA	NA	TRUE	TRUE	TRUE
b4b_ernu	Number of emergency room visits	Medical	0.620523	0.130411	NA	2.0021e-06	linear	5635	NA	NA	TRUE	TRUE	TRUE
e13_blko	Blackout	Alcohol	0.143002	0.0301581	1.15373	2.11893e-06	logistic	5689	3142	2547	TRUE	TRUE	TRUE
j_boxa	Criteria: Depressed mood	Depression	0.13726	0.0292434	1.14713	2.68315e-06	logistic	5672	3109	2563	TRUE	TRUE	TRUE
i_ASPD_criterion_A2_4	Criteria: Lied to get out of trouble	Anti-Social Personality Disorder	0.151642	0.0324253	1.16374	2.91573e-06	logistic	5677	1694	3983	TRUE	TRUE	TRUE
b4a_hosp	Hospital: overnight stay	Medical	0.248586	0.0538456	NA	3.98639e-06	linear	5653	NA	NA	TRUE	TRUE	TRUE
d_TobDep_Box2	Criteria: Reduction in other activties	Tobacco	0.223472	0.0486514	1.25041	4.36206e-06	logistic	5691	550	5141	TRUE	TRUE	TRUE
j_boxf	Criteria: Fatigue	Depression	0.133339	0.0291501	1.14264	4.77957e-06	logistic	5672	2848	2824	TRUE	TRUE	TRUE
j1	Ever depressed	Depression	0.135828	0.029892	1.14548	5.52067e-06	logistic	5672	3468	2204	TRUE	TRUE	TRUE
j_boxe	Criteria: Psychomotor agitation/retardation	Depression	0.138911	0.0307188	1.14902	6.1253e-06	logistic	5672	1938	3734	TRUE	TRUE	TRUE
i_ASPD_criterion_A2	Criteria: Deceitfulness	Anti-Social Personality Disorder	0.141045	0.0313104	1.15148	6.64534e-06	logistic	5677	1954	3723	TRUE	TRUE	TRUE
a17_jobn	Employed	Demographics	-0.154308	0.0346984	0.857008	8.70235e-06	logistic	4070	2313	1757	TRUE	TRUE	TRUE
e25_depr	Symptom of use: Depression	Alcohol	0.141905	0.0322907	1.15247	1.10968e-05	logistic	5685	1640	4045	TRUE	TRUE	TRUE
a9_mstat_married	Ever married	Demographics	-0.164851	0.0376945	0.84802	1.22361e-05	logistic	5692	1179	4513	TRUE	TRUE	TRUE
h_mjAbuse	Marijuana Abuse	Stimulants	0.138436	0.0316663	1.14848	1.23275e-05	logistic	5683	2263	3420	TRUE	TRUE	TRUE
h_mj_Var2	Abuse criteria: Use in hazardous situations	Marijuana	0.143688	0.0329158	1.15452	1.26938e-05	logistic	5683	1774	3909	TRUE	TRUE	TRUE
b7a_alcy	Years: Alcohol	Medical	0.55408	0.127306	NA	1.37052e-05	linear	5669	NA	NA	TRUE	TRUE	TRUE
j29_mse_	Prescribed medication	Depression	0.169399	0.0390345	1.18459	1.42662e-05	logistic	3768	1094	2674	TRUE	TRUE	TRUE
b7h_cocy	Years: Cocaine	Medical	0.362102	0.0842411	NA	1.74925e-05	linear	5668	NA	NA	TRUE	TRUE	TRUE
e26_5_wdhrt1	Withdrawal symptom: Increased heart rate	Alcohol	0.153751	0.0359153	1.1662	1.86109e-05	logistic	5688	1176	4512	TRUE	TRUE	TRUE
i_ASPD_criterion_A2_1	Criteria: Deceitful	Anti-Social Personality Disorder	0.147946	0.03513	1.15945	2.53812e-05	logistic	5677	1278	4399	TRUE	TRUE	TRUE
h1d_stim	Ever injected	Stimulants	0.133508	0.031925	1.14283	2.89061e-05	logistic	5682	1736	3946	TRUE	TRUE	TRUE
e_AlcAb_Var3	Abuse criteria: Legal problems	Alcohol	0.245225	0.0588809	1.27791	3.11669e-05	logistic	5691	369	5322	TRUE	TRUE	TRUE
h1_stim	Ever used: Stimulants	Stimulants	0.131648	0.0318369	1.14071	3.54831e-05	logistic	5682	1758	3924	TRUE	TRUE	TRUE
M_C	Criteria: Impairment in two or more settings	ADHD	0.202534	0.0493344	1.2245	4.03727e-05	logistic	5668	529	5139	TRUE	TRUE	TRUE
e26_7_wdweak1	Withdrawal symptom: Weakness	Alcohol	0.1341	0.0327184	1.14351	4.15637e-05	logistic	5688	1576	4112	TRUE	TRUE	TRUE
i_ASPD_criterion_A3	Criteria: Impulsivity	Anti-Social Personality Disorder	0.130865	0.0320059	1.13981	4.33624e-05	logistic	5677	1649	4028	TRUE	TRUE	TRUE
b_Antidepressants	Ever used: Antidepressants	Medical	0.121361	0.0297626	1.12903	4.54984e-05	logistic	5692	2169	3523	TRUE	TRUE	TRUE
b7c_hery	Years: Heroin	Medical	0.27453	0.0673053	NA	4.58753e-05	linear	5678	NA	NA	TRUE	TRUE	TRUE
j_boxd	Criteria: Insomnia/hypersomnia	Depression	0.116537	0.0292049	1.1236	6.59773e-05	logistic	5672	3006	2666	TRUE	TRUE	TRUE
d5_smkwo_conti	Smoke after waking	Tobacco	-2.249	0.564004	NA	6.81763e-05	linear	3375	NA	NA	TRUE	TRUE	TRUE
j31_mse_	Hospitalization	Depression	0.243708	0.0612121	1.27597	6.85189e-05	logistic	3764	337	3427	TRUE	TRUE	TRUE
i_CD_criterion_B11	Criteria: Lying	Conduct Disorder	0.138906	0.0350363	1.14902	7.35116e-05	logistic	5677	1280	4397	TRUE	TRUE	TRUE
e26_10_wdfidg1	Withdrawal symptom: Restlessness	Alcohol	0.129203	0.0330069	1.13792	9.06244e-05	logistic	5688	1543	4145	TRUE	FALSE	TRUE
f_Coc_Var3	Abuse criteria: Legal problems	Cocaine	0.209981	0.0541373	1.23366	0.000105022	logistic	5690	443	5247	TRUE	FALSE	TRUE
a_BMI	BMI	Demographics	0.434641	0.111988	NA	0.000105145	linear	5692	NA	NA	TRUE	FALSE	TRUE
h2b_mjpm	Days of use per month	Marijuana	0.646533	0.166902	NA	0.000109076	linear	3638	NA	NA	TRUE	FALSE	TRUE
h_ot_Var4	Abuse criteria: Continued use despite social/interpersonal problems	Other drug	0.176978	0.0458751	1.1936	0.000114407	logistic	5683	653	5030	TRUE	FALSE	TRUE
b7e_opi1	Years: Opiates	Medical	0.177902	0.0463698	NA	0.000126103	linear	5682	NA	NA	TRUE	FALSE	TRUE
h1_com	Ever used: Combination	Other drug	0.136446	0.035945	1.14619	0.000147065	logistic	5682	1209	4473	TRUE	FALSE	TRUE
h1a_stim	Number of times used	Stimulants	1.64478	0.435133	NA	0.000158541	linear	5472	NA	NA	TRUE	FALSE	TRUE
g11e_pro	Withdrawal symptom: Number times multiple symptoms	Opiate	1.54608	0.41347	NA	0.000186555	linear	5151	NA	NA	TRUE	FALSE	TRUE
z3_witne	Witness/experience violent crime before age 13	Environment	0.177049	0.0478251	1.19369	0.000213905	logistic	5376	622	4754	TRUE	FALSE	TRUE
b_No_MedicalProbs	Number of medical problems	Medical	0.0785942	0.0214143	NA	0.000244615	linear	5691	NA	NA	TRUE	FALSE	TRUE
j_boxc	Criteria: Change in appetite/weight	Depression	0.105816	0.0291864	1.11162	0.000288354	logistic	5672	2700	2972	TRUE	FALSE	TRUE
g7_3_opi	Symptom of use: Paranoia	Opiate	0.194189	0.0537249	1.21433	0.000300931	logistic	5690	444	5246	TRUE	FALSE	TRUE
h_mjDependence	Marijuana Dependence (DSM-IV)	Marijuana	0.132139	0.0365672	1.14127	0.000301974	logistic	4709	1631	3078	TRUE	FALSE	TRUE
b8_eprob	Emotional problems	Medical	0.130166	0.0360998	1.13902	0.000311285	logistic	5691	4538	1153	TRUE	FALSE	TRUE
h_mj_DepBox1	Criteria: Time spent obtaining/using	Marijuana	0.118688	0.0330735	1.12602	0.000332463	logistic	5682	1658	4024	TRUE	FALSE	TRUE
j_boxi	Criteria: Suicidal ideation	Depression	0.11394	0.0317746	1.12068	0.000335952	logistic	5672	1656	4016	TRUE	FALSE	TRUE
i_CD_criterion_B13	Criteria: Staying out at night	Conduct Disorder	0.173952	0.0486553	1.19	0.000349981	logistic	5677	562	5115	TRUE	FALSE	TRUE
M_B	Criteria: Duration	ADHD	0.163403	0.0464821	1.17751	0.000439077	logistic	5668	606	5062	TRUE	FALSE	TRUE
e26_8_wdache1	Withdrawal symptom: Headaches	Alcohol	0.127636	0.0363312	1.13614	0.000442864	logistic	5688	1115	4573	TRUE	FALSE	TRUE
e25	Symptom of use: Number psychological problems	Alcohol	0.0737649	0.0210496	NA	0.000461283	linear	5686	NA	NA	TRUE	FALSE	TRUE
M_diago	Attention Deficit Hyperactivity Disorder	ADHD	0.240853	0.0689443	1.27233	0.000476848	logistic	5692	252	5440	TRUE	FALSE	TRUE
h_otAbuse	Other drug Abuse	Sedatives	0.134124	0.0390544	1.14353	0.000594132	logistic	5683	972	4711	TRUE	FALSE	TRUE
M_D	Criteria: Significant impairment	ADHD	0.229552	0.0672739	1.25804	0.000644412	logistic	5668	266	5402	TRUE	FALSE	TRUE
h2a_othw	Regularly use	Other drug	0.120153	0.0353264	1.12767	0.000670864	logistic	5681	1283	4398	TRUE	FALSE	TRUE
n2_suict	Suicide attempt	Suicide	0.14983	0.0444088	1.16164	0.000741159	logistic	5666	674	4992	TRUE	FALSE	TRUE
b3_9_liv	Liver disease	Medical	0.137792	0.0409508	1.14774	0.000765931	logistic	5691	845	4846	TRUE	FALSE	TRUE
h_ot_DepBox5	Criteria: Used more than intended	Other drug	0.145898	0.0434876	1.15708	0.00079386	logistic	5681	736	4945	TRUE	FALSE	TRUE
h10a_5_o	Withdrawal symptom: Oversleeping	Other drug	0.188882	0.0566024	1.2079	0.000846871	logistic	5681	390	5291	TRUE	FALSE	TRUE
b_Anxiolytics	Ever used: Anxiolytics	Medical	0.130434	0.0391123	1.13932	0.000853401	logistic	5692	912	4780	TRUE	FALSE	TRUE
h10d_oth	Withdrawal symptom: Intefere with functioining	Other drug	0.163977	0.0491854	1.17819	0.000856497	logistic	5681	545	5136	TRUE	FALSE	TRUE
e25_thin	Symptom of use: Clouded thinking	Alcohol	0.1068	0.0324061	1.11271	0.00098183	logistic	5685	1603	4082	TRUE	FALSE	TRUE
M_ADHD_HadTx	Sought treatment	ADHD	0.210276	0.0641345	1.23402	0.00104296	logistic	5668	298	5370	TRUE	FALSE	TRUE
e26_1_wdshk1	Withdrawal symptom: Shaking	Alcohol	0.122623	0.0374195	1.13046	0.00104921	logistic	5688	1044	4644	TRUE	FALSE	TRUE
h4_stimd	Craving	Stimulants	0.220364	0.0674485	1.24653	0.00108636	logistic	5682	266	5416	TRUE	FALSE	TRUE
b9_inpn	Number of inpatient psychiatric treatment times	Medical	0.283615	0.0881351	NA	0.0012984	linear	5620	NA	NA	TRUE	FALSE	TRUE
h_ot_DSM5_Dia	Other drug use disorder (DSM-5)	Other drug	0.121067	0.0376817	1.1287	0.00131415	logistic	5474	1098	4376	TRUE	FALSE	TRUE
h_mj_DepBox3	Criteria: Tolerance	Marijuana	0.110454	0.0345214	1.11679	0.00137622	logistic	5682	1473	4209	TRUE	FALSE	TRUE
b7l_inh1	IYears: nhalants	Medical	-0.026378	0.00829613	NA	0.00148296	linear	5688	NA	NA	TRUE	FALSE	TRUE
j33bx_ra	Incapacitated	Depression	-0.119359	0.0379932	0.887489	0.00168037	logistic	3449	1869	1580	TRUE	FALSE	TRUE
h1d_otha	Ever injected	Other drug	0.108627	0.034586	1.11475	0.001685	logistic	5683	1526	4157	TRUE	FALSE	TRUE
d4d_ciga	Age of frequent use	Tobacco	-0.32349	0.103049	NA	0.00170698	linear	3856	NA	NA	TRUE	FALSE	TRUE
h2a_stim	Regularly use	Stimulants	0.131522	0.0420753	1.14056	0.00177283	logistic	5682	777	4905	TRUE	FALSE	TRUE
i_CD_criterion_B	Criteria: Significant impairment	Conduct Disorder	0.131302	0.0423952	1.14031	0.00195424	logistic	5677	789	4888	TRUE	FALSE	TRUE
h_ot_Var1	Abuse criteria: Failure to fulfill obligations	Other drug	0.150398	0.0487156	1.1623	0.00202005	logistic	5681	555	5126	TRUE	FALSE	TRUE
f12_9_st	Withdrawal symptom: Nightmares	Cocaine	0.135112	0.0438146	1.14466	0.00204435	logistic	5690	705	4985	TRUE	FALSE	TRUE
e14_drnk	Craving	Alcohol	0.0996898	0.0324264	1.10483	0.00210967	logistic	5689	1621	4068	TRUE	FALSE	TRUE
h10b_oth	Withdrawal symptom: Sum	Other drug	0.140724	0.0458135	1.15111	0.00212865	logistic	5681	641	5040	TRUE	FALSE	TRUE
h_mjAbWODep	Marijuana Abuse without Dependence	Sedatives	0.215553	0.0707924	1.24055	0.00232785	logistic	5683	239	5444	TRUE	FALSE	TRUE
h_ot_DepBox6	Criteria: Withdrawal	Other drug	0.135464	0.0450608	1.14507	0.0026449	logistic	5682	669	5013	TRUE	FALSE	TRUE
i_CD_criterion_A	Criteria: Persistant pattern of behavior	Conduct Disorder	0.121351	0.0405602	1.12902	0.00277283	logistic	5676	886	4790	TRUE	FALSE	TRUE
h1_oth	Ever used: Other drugs	Other drug	0.102472	0.0344903	1.10791	0.00296804	logistic	5681	1578	4103	TRUE	FALSE	TRUE
h_ot_DSM5_SxCT	DSM-5 criterion count	Other drug	0.122255	0.0412208	NA	0.00303099	linear	5692	NA	NA	TRUE	FALSE	TRUE
h1a_haln	Number of times used	Other drug	1.10274	0.373853	NA	0.00319472	linear	5503	NA	NA	TRUE	FALSE	TRUE
k_I_B	Criteria: At least 3 symptoms	Mania	0.164751	0.0559901	1.1791	0.0032558	logistic	5670	392	5278	TRUE	FALSE	TRUE
h10a_221	Withdrawal symptom: Dizziness	Other drug	0.216712	0.0739258	1.24199	0.00337347	logistic	5681	224	5457	TRUE	FALSE	TRUE
h_mj_DepBox5	Criteria: Used more than intended	Marijuana	0.0985948	0.0341338	1.10362	0.00387109	logistic	5682	1470	4212	TRUE	FALSE	TRUE
k_I_B5	Criteria: Distractable	Mania	0.163338	0.0573949	1.17743	0.0044292	logistic	5670	371	5299	TRUE	FALSE	TRUE
z_1_parents	Caregiver: Parent	Environment	-0.132674	0.0466409	0.875751	0.00444689	logistic	5533	4925	608	TRUE	FALSE	TRUE
h_st_DepBox1	Criteria: Time spent obtaining/using	Stimulants	0.177701	0.0627777	1.19447	0.00464553	logistic	5682	310	5372	TRUE	FALSE	TRUE
h10a_212	Withdrawal symptom: Twitching	Other drug	0.192329	0.0689838	1.21207	0.00530299	logistic	5681	258	5423	TRUE	FALSE	TRUE
e26_6_wdnaus1	Withdrawal symptom: Nausea	Alcohol	0.108236	0.039003	1.11431	0.00551897	logistic	5688	918	4770	TRUE	FALSE	TRUE
h_stAbuse	Stimulant Abuse	Marijuana	0.143167	0.0517162	1.15392	0.00563469	logistic	5683	477	5206	TRUE	FALSE	TRUE
h_st_DSM5_Dia	Stimulants use disorder (DSM-5)	Stimulants	0.131121	0.0476919	1.14011	0.00597177	logistic	5558	572	4986	TRUE	FALSE	TRUE
h10a_121	Withdrawal symptom: Stomach ache	Other drug	0.158994	0.0579226	1.17233	0.00605226	logistic	5681	380	5301	TRUE	FALSE	TRUE
t4_7_pan	Symptom: Sweating	Panic Disorder	0.110642	0.0405697	1.117	0.00638699	logistic	5666	828	4838	TRUE	FALSE	TRUE
h_mj_DSM5_SxCT	DSM-5 criterion count	Marijuana	0.117596	0.0432303	NA	0.00654349	linear	5692	NA	NA	TRUE	FALSE	TRUE
z_1_relatives	Caregiver: Other relative	Environment	0.168207	0.0622401	1.18318	0.00688098	logistic	5533	322	5211	TRUE	FALSE	TRUE
b3_3_bra	Brain injury/concussion	Medical	0.101641	0.0377438	1.10699	0.00708294	logistic	5691	990	4701	TRUE	FALSE	TRUE
e26_2_wdinsom1	Withdrawal symptom: Insomnia	Alcohol	0.0927188	0.0345277	1.09715	0.00724547	logistic	5688	1304	4384	TRUE	FALSE	TRUE
b_Antipsychotics	Ever used: Antipsychotics	Medical	0.131179	0.0489008	1.14017	0.00730608	logistic	5692	534	5158	TRUE	FALSE	TRUE
g7_5_opi	Symptom of use: Nervousness	Opiate	0.123473	0.0462455	1.13142	0.00758643	logistic	5690	620	5070	TRUE	FALSE	TRUE
h_stDependence	Stimulant Dependence (DSM-IV)	Other drug	0.150137	0.0567782	1.16199	0.00818657	logistic	5423	387	5036	TRUE	FALSE	TRUE
l_A2	Criteria: Hallucinations	Schizophrenia	0.209247	0.0792109	1.23275	0.00825045	logistic	5671	197	5474	TRUE	FALSE	TRUE
n1b_suic	Suicidal plan	Suicide	0.104931	0.0399289	1.11063	0.00859028	logistic	5669	860	4809	TRUE	FALSE	TRUE
o_diago	Post Traumatic Stress Disorder	PTSD	0.186662	0.0712351	1.20522	0.00878349	logistic	5669	238	5431	TRUE	FALSE	TRUE
k_I_B4	Criteria: Racing thoughts	Mania	0.162284	0.0621145	1.17619	0.00898415	logistic	5670	313	5357	TRUE	FALSE	TRUE
h_st_Var2	Abuse criteria: Use in hazardous situations	Stimulants	0.152369	0.0589318	1.16459	0.00972335	logistic	5683	358	5325	TRUE	FALSE	TRUE
i_ASPD_criterion_A4	Criteria: Irritability/aggression	Anti-Social Personality Disorder	0.0978515	0.0378477	1.1028	0.00972661	logistic	5677	1004	4673	TRUE	FALSE	TRUE
n8_think	Suicidal intent	Suicide	0.135485	0.0524493	1.14509	0.00978983	logistic	5666	458	5208	TRUE	FALSE	TRUE
h1_pcp	Ever used: PCP	Other drug	0.103976	0.0403043	1.10957	0.00988631	logistic	5682	876	4806	TRUE	FALSE	TRUE
h_otAbWODep	Other drug Abuse without Dependence	Other drug	0.139794	0.0546399	1.15004	0.0105135	logistic	5683	439	5244	TRUE	FALSE	TRUE
k_I_ct	Criterion count	Mania	0.0247899	0.00968857	NA	0.010533	linear	5672	NA	NA	TRUE	FALSE	TRUE
e1_alcev	Ever used: Alcohol	Alcohol	0.277081	0.108397	1.31927	0.0105832	logistic	5679	5574	105	TRUE	FALSE	TRUE
k29_mass	Rapid cycling	Mania	0.180187	0.0707283	1.19744	0.0108467	logistic	5670	237	5433	TRUE	FALSE	TRUE
b_Mood_stabilizer	Ever used: Mood stabilizers	Medical	0.188947	0.0743258	1.20798	0.0110175	logistic	5692	212	5480	TRUE	FALSE	TRUE
i_ASPD_criterion_A5	Criteria: Reckless disregard for safety	Anti-Social Personality Disorder	0.077717	0.0306041	1.08082	0.0111034	logistic	5677	2246	3431	TRUE	FALSE	TRUE
b7i_amp1	Years: Amphtamines	Medical	0.0652155	0.025675	NA	0.0111106	linear	5688	NA	NA	TRUE	FALSE	TRUE
h1a_sedn	Number of times used	Sedatives	1.29354	0.509942	NA	0.01122	linear	5409	NA	NA	TRUE	FALSE	TRUE
h_st_DSM5_SxCT	DSM-5 criterion count	Stimulants	0.0702949	0.0280982	NA	0.0123856	linear	5692	NA	NA	TRUE	FALSE	TRUE
e3_regag	Age of regular use	Alcohol	-0.275109	0.110009	NA	0.0124204	linear	5567	NA	NA	TRUE	FALSE	TRUE
n5_suicm	Medical treatment following attempt	Suicide	0.142167	0.0569092	1.15277	0.012485	logistic	5666	386	5280	TRUE	FALSE	TRUE
h_ot_DepBox1	Criteria: Time spent obtaining/using	Other drug	0.11107	0.0447261	1.11747	0.0130159	logistic	5681	680	5001	TRUE	FALSE	TRUE
h_ot_DepBox7	Criteria: Continued use despite physical/psychological problems	Other drug	0.101752	0.0409744	1.10711	0.0130171	logistic	5682	841	4841	TRUE	FALSE	TRUE
t4_1_pan	Symptom: Shortness of breath	Panic Disorder	0.0986054	0.0397997	1.10363	0.0132291	logistic	5666	871	4795	TRUE	FALSE	TRUE
h_ot_DepBox2	Criteria: Unsuccessful effort to decrease use	Other drug	0.107579	0.0440418	1.11358	0.0145793	logistic	5682	712	4970	TRUE	FALSE	TRUE
h10a_8_o	Withdrawal symptom: Change in appetite	Other drug	0.119691	0.0496313	1.12715	0.0158822	logistic	5681	533	5148	TRUE	FALSE	TRUE
h_ot_Var2	Abuse criteria: Use in hazardous situations	Other drug	0.103232	0.0431904	1.10875	0.0168406	logistic	5683	743	4940	TRUE	FALSE	TRUE
b_Any_MedicalProbs	Any medical problem	Medical	0.076651	0.0327924	1.07967	0.0194152	logistic	5691	4141	1550	TRUE	FALSE	TRUE
h_otDependence	Other drug Dependence (DSM-IV)	Stimulants	0.123687	0.0530947	1.13166	0.0198298	logistic	5395	470	4925	TRUE	FALSE	TRUE
h10a_othe	Withdrawal symptom: Sum	Other drug	0.133508	0.0574458	NA	0.0201566	linear	5681	NA	NA	TRUE	FALSE	TRUE
h10a_7_o	Withdrawal symptom: Slowed down	Other drug	0.125742	0.0542281	1.13399	0.0204079	logistic	5681	434	5247	TRUE	FALSE	TRUE
h_se_DepBox1	Criteria: Time spent obtaining/using	Sedatives	0.124791	0.0541101	1.13291	0.0210975	logistic	5682	423	5259	TRUE	FALSE	TRUE
h10a_172	Withdrawal symptom: Nausea	Other drug	0.144521	0.063039	1.15549	0.0218731	logistic	5681	316	5365	TRUE	FALSE	TRUE
i_CD_criterion_B14	Criteria: Ran away	Conduct Disorder	0.200648	0.0884825	1.22219	0.0233499	logistic	5677	153	5524	TRUE	FALSE	TRUE
k2c_mani	Length of episode	Mania	5.79466	2.55813	NA	0.0239722	linear	467	NA	NA	TRUE	FALSE	FALSE
k_I_D	Criteria: Impairment	Mania	0.120656	0.0534567	1.12824	0.0240033	logistic	5670	435	5235	TRUE	FALSE	FALSE
h_st_DepBox3	Criteria: Tolerance	Stimulants	0.136512	0.0605662	1.14627	0.0242005	logistic	5682	332	5350	TRUE	FALSE	FALSE
h2b_othp	Days of use per month	Other drug	0.635249	0.281613	NA	0.0242132	linear	1710	NA	NA	TRUE	FALSE	FALSE
b_hos_accident	Hospital: accident	Medical	0.132679	0.0591602	1.14188	0.0249152	logistic	5692	354	5338	TRUE	FALSE	FALSE
h10a_3_o	Withdrawal symptom: Sleepy	Other drug	0.108647	0.0487356	1.11477	0.0257928	logistic	5681	554	5127	TRUE	FALSE	FALSE
d21a_smk	Age at diagnosis	Tobacco	-0.320099	0.144977	NA	0.0273243	linear	3009	NA	NA	TRUE	FALSE	FALSE
h10a_141	Withdrawal symptom: Increased heart rate	Other drug	0.139355	0.0631752	1.14953	0.0273942	logistic	5681	313	5368	TRUE	FALSE	FALSE
u1_gambl	Ever gambled	Gambling	-0.0840757	0.0381244	0.919362	0.0274331	logistic	5660	4652	1008	TRUE	FALSE	FALSE
f12e_coc	Withdrawal symptom: Number times multiple symptoms	Cocaine	-75.3964	34.2497	NA	0.0278662	linear	1469	NA	NA	TRUE	FALSE	FALSE
h10a_192	Withdrawal symptom: Anxiety	Other drug	0.11247	0.05124	1.11904	0.0281666	logistic	5681	492	5189	TRUE	FALSE	FALSE
h10a_2_s	Withdrawal symptom: Restlessness	Stimulants	0.142314	0.0648968	1.15294	0.0283121	logistic	5682	286	5396	TRUE	FALSE	FALSE
h10a_20_	Withdrawal symptom: Hands shake	Sedatives	0.149996	0.0685161	1.16183	0.0285819	logistic	5682	253	5429	TRUE	FALSE	FALSE
h1a_comn	Number of times used	Other drug	0.836671	0.383864	NA	0.0293286	linear	5576	NA	NA	TRUE	FALSE	FALSE
h10a_6_o	Withdrawal symptom: Craving	Other drug	0.108512	0.0502876	1.11462	0.0309409	logistic	5681	520	5161	TRUE	FALSE	FALSE
z_1_others	Caregiver: Other	Environment	0.215592	0.0999378	1.2406	0.0309855	logistic	5533	120	5413	TRUE	FALSE	FALSE
a9_mstat_separated	Separated	Demographics	0.154715	0.0721482	1.16732	0.0320007	logistic	5692	233	5459	TRUE	FALSE	FALSE
h10b_sti	Withdrawal symptom: Sum	Stimulants	0.122467	0.0571532	1.13028	0.032131	logistic	5682	376	5306	TRUE	FALSE	FALSE
j36_epis	Number of episodes	Depression	0.513378	0.239493	NA	0.0321375	linear	3332	NA	NA	TRUE	FALSE	FALSE
j28_mse_	Sought treatment	Depression	0.0692438	0.0323988	1.0717	0.0325791	logistic	5655	1546	4109	TRUE	FALSE	FALSE
h10a_1_o	Withdrawal symptom: Depressed mood	Other drug	0.106413	0.0501751	1.11228	0.0339357	logistic	5681	517	5164	TRUE	FALSE	FALSE
h10a_8_s	Withdrawal symptom: Change in appetite	Stimulants	0.126637	0.0598371	1.135	0.034314	logistic	5682	341	5341	TRUE	FALSE	FALSE
h10a_6_s	Withdrawal symptom: Craving	Stimulants	0.141033	0.0668908	1.15146	0.0349955	logistic	5682	268	5414	TRUE	FALSE	FALSE
b3_15_st	STD	Medical	0.0913106	0.0434629	1.09561	0.035651	logistic	5690	717	4973	TRUE	FALSE	FALSE
i_ASPD_diago	Anti-Social Personality Disorder	Anti-Social Personality Disorder	0.0930541	0.0443253	1.09752	0.0357865	logistic	5692	713	4979	TRUE	FALSE	FALSE
h_ot_DepBox3	Criteria: Tolerance	Other drug	0.0916528	0.0437143	1.09598	0.0360263	logistic	5681	725	4956	TRUE	FALSE	FALSE
h_st_DepBox5	Criteria: Used more than intended	Stimulants	0.119346	0.0569626	1.12676	0.0361571	logistic	5682	381	5301	TRUE	FALSE	FALSE
h_st_DepBox6	Criteria: Withdrawal	Stimulants	0.116197	0.0560611	1.12322	0.0382015	logistic	5683	392	5291	TRUE	FALSE	FALSE
h4a_mjde	Age at desire	Marijuana	-0.374051	0.181096	NA	0.0391355	linear	1011	NA	NA	TRUE	FALSE	FALSE
n7_wantd	High suicidal intent	Suicide	0.109521	0.0532641	1.11574	0.0397639	logistic	5666	448	5218	TRUE	FALSE	FALSE
s_criterion_A	Criteria: Agoraphobic fears	Agoraphobia	0.103553	0.0503847	1.1091	0.0398561	logistic	5087	512	4575	TRUE	FALSE	FALSE
h_st_DepBox7	Criteria: Continued use despite physical/psychological problems	Stimulants	0.123119	0.0600771	1.13102	0.0404288	logistic	5683	339	5344	TRUE	FALSE	FALSE
e25_smel	Symptom of use: Olfactory hallucination	Alcohol	0.222517	0.108854	1.24922	0.0409368	logistic	5679	100	5579	TRUE	FALSE	FALSE
b_hos_heart	Hospital: heart	Medical	0.201137	0.0998506	1.22279	0.04397	logistic	5692	122	5570	TRUE	FALSE	FALSE
k_I_B7	Criteria: Excessive pleasurable activities	Mania	0.133317	0.0662423	1.14261	0.044161	logistic	5670	272	5398	TRUE	FALSE	FALSE
h_st_Var4	Abuse criteria: Continued use despite social/interpersonal problems	Stimulants	0.133953	0.0669513	1.14334	0.0454184	logistic	5683	268	5415	TRUE	FALSE	FALSE
h10a_5_s	Withdrawal symptom: Oversleeping	Stimulants	0.137584	0.0688407	1.1475	0.0456539	logistic	5682	251	5431	TRUE	FALSE	FALSE
s6_agphb	Cause substance use	Agoraphobia	0.121008	0.0607919	1.12863	0.0465324	logistic	4908	333	4575	TRUE	FALSE	FALSE
h_se_DepBox5	Criteria: Used more than intended	Sedatives	0.0959653	0.0483103	1.10072	0.046985	logistic	5682	550	5132	TRUE	FALSE	FALSE
e24	Symptom of use: Number health problems	Alcohol	0.0180393	0.00914919	NA	0.0486948	linear	5683	NA	NA	TRUE	FALSE	FALSE
t1_pancd	Ever have panic attack	Panic Disorder	0.0734683	0.0373659	1.07623	0.0492774	logistic	5666	1026	4640	TRUE	FALSE	FALSE
t4_8_pan	Symptom: Trembling	Panic Disorder	0.0831139	0.0423182	1.08667	0.0495272	logistic	5666	752	4914	TRUE	FALSE	FALSE
t4_9_pan	Symptom: Flushes/chills	Panic Disorder	0.0858772	0.0438213	1.08967	0.0500292	logistic	5666	690	4976	FALSE	FALSE	FALSE
k_I_A	Criteria: Elevated/irritable mood	Mania	0.130327	0.0665662	1.1392	0.0502477	logistic	5672	270	5402	FALSE	FALSE	FALSE
e2a_1_bl	Reaction: Flush	Alcohol	0.0634259	0.0324336	1.06548	0.0505169	logistic	5691	1518	4173	FALSE	FALSE	FALSE
h2b_stim	Days of use per month	Stimulants	0.73727	0.377249	NA	0.0509524	linear	973	NA	NA	FALSE	FALSE	FALSE
k_I_B2	Criteria: Decreased need for sleep	Mania	0.130095	0.0666678	1.13894	0.0510108	logistic	5670	267	5403	FALSE	FALSE	FALSE
t7d	Panic attack for no definable reason	Panic Disorder	0.0865679	0.0444338	1.09043	0.0513859	logistic	5666	665	5001	FALSE	FALSE	FALSE
t11_pand	Cause substance use	Panic Disorder	0.0866461	0.044598	1.09051	0.0520374	logistic	5666	657	5009	FALSE	FALSE	FALSE
h10a_13_	Withdrawal symptom: Pupil dilation	Other drug	0.104057	0.0535724	1.10966	0.052094	logistic	5681	447	5234	FALSE	FALSE	FALSE
t_diago	Panic disorder	Panic Disorder	0.101921	0.0526884	1.1073	0.0530622	logistic	5232	456	4776	FALSE	FALSE	FALSE
h4_othde	Craving	Other drug	0.0947235	0.0493949	1.09935	0.0551518	logistic	5681	536	5145	FALSE	FALSE	FALSE
p5_anxtk	Cause substance use	Anxiety	0.152917	0.0801794	1.16523	0.0564967	logistic	4724	186	4538	FALSE	FALSE	FALSE
o_CritE	Criteria: Duration	PTSD	0.128829	0.0683211	1.1375	0.0593428	logistic	5668	261	5407	FALSE	FALSE	FALSE
b3_2_mig	Migraine	Medical	0.0759522	0.0403839	1.07891	0.060005	logistic	5691	863	4828	FALSE	FALSE	FALSE
e24_memo	Symptom of use: Memory problems	Alcohol	0.0886841	0.0472461	1.09274	0.0605089	logistic	5682	576	5106	FALSE	FALSE	FALSE
h10a_4_o	Withdrawal symptom: Insomnia	Other drug	0.0966152	0.0518921	1.10144	0.0626245	logistic	5681	485	5196	FALSE	FALSE	FALSE
b3_4_unc	Unconscious > 5 min	Medical	0.0752407	0.0406541	1.07814	0.0642052	logistic	5690	827	4863	FALSE	FALSE	FALSE
e25_para	Symptom of use: Paranoia	Alcohol	0.0848742	0.0458619	1.08858	0.0642204	logistic	5681	619	5062	FALSE	FALSE	FALSE
h_ot_DepBox4	Criteria: Reduction in other activties	Other drug	0.0828258	0.0447888	1.08635	0.0644215	logistic	5681	679	5002	FALSE	FALSE	FALSE
a14b_sti	Number of miscarriages	Demographics	0.0161789	0.00877596	NA	0.0653019	linear	5692	NA	NA	FALSE	FALSE	FALSE
t4_2_pan	Symptom: Heart racing	Panic Disorder	0.0707024	0.0384017	1.07326	0.0656027	logistic	5666	951	4715	FALSE	FALSE	FALSE
h10a_stim	Withdrawal symptom: Sum	Stimulants	0.0416756	0.0228614	NA	0.0683603	linear	5682	NA	NA	FALSE	FALSE	FALSE
h2a_sedw	Regularly use	Sedatives	0.0676255	0.037123	1.06996	0.068507	logistic	5682	1057	4625	FALSE	FALSE	FALSE
k_I_B6	Criteria: Increase in goal-directed activity	Mania	0.102649	0.0567213	1.1081	0.0703411	logistic	5670	382	5288	FALSE	FALSE	FALSE
a9_mstat_windowed	Widowed	Demographics	0.197238	0.109083	1.21803	0.0705843	logistic	5692	110	5582	FALSE	FALSE	FALSE
r_A	Criteria: Fear of social situations	Social Phobia	0.0601435	0.0332748	1.06199	0.0706877	logistic	5666	1381	4285	FALSE	FALSE	FALSE
h_mj_DepBox6	Criteria: Withdrawal	Marijuana	0.066234	0.036688	1.06848	0.0710229	logistic	5683	1154	4529	FALSE	FALSE	FALSE
e2a_4_na	Reaction: Nausea	Alcohol	0.0891031	0.0495009	1.09319	0.0718558	logistic	5691	519	5172	FALSE	FALSE	FALSE
h10a_181	Withdrawal symptom: Headaches	Other drug	0.108606	0.0606656	1.11472	0.0734152	logistic	5681	340	5341	FALSE	FALSE	FALSE
i_ASPD_criterion_A1_2	Criteria: Shoplifting	Anti-Social Personality Disorder	0.0631797	0.0356562	1.06522	0.0764089	logistic	5676	1183	4493	FALSE	FALSE	FALSE
l_B	Criteria: Social/occupational dysfunction	Schizophrenia	0.183924	0.10444	1.20192	0.0782314	logistic	5671	108	5563	FALSE	FALSE	FALSE
h10a_162	Withdrawal symptom: Fever	Other drug	0.125868	0.0717175	1.13413	0.0792516	logistic	5681	239	5442	FALSE	FALSE	FALSE
j23	Episode caused by event	Depression	0.0646777	0.037105	1.06682	0.0813165	logistic	5672	1041	4631	FALSE	FALSE	FALSE
h10a_151	Withdrawal symptom: Sweating	Sedatives	0.109806	0.0637222	1.11606	0.0848528	logistic	5682	295	5387	FALSE	FALSE	FALSE
l_ct	Criterion count	Schizophrenia	0.00944404	0.00548988	NA	0.085439	linear	5671	NA	NA	FALSE	FALSE	FALSE
q_C_B	Criteria: Recognize compulsions are excessive	OCD	-0.127579	0.0744028	0.880224	0.0864001	logistic	5668	219	5449	FALSE	FALSE	FALSE
h10b_mj2	Withdrawal symptom: Sum	Marijuana	0.0655183	0.038443	1.06771	0.0883258	logistic	5682	1007	4675	FALSE	FALSE	FALSE
p2_3_anx	Symptom: Restlessness	Anxiety	0.121703	0.0714741	1.12942	0.0886127	logistic	5667	233	5434	FALSE	FALSE	FALSE
j3b_mse_	Length of severe episode	Depression	2.42929	1.4312	NA	0.0897166	linear	3389	NA	NA	FALSE	FALSE	FALSE
k_I_B3	Criteria: Talkative/pressured speech	Mania	0.108086	0.0642501	1.11414	0.0925162	logistic	5670	290	5380	FALSE	FALSE	FALSE
u_A10	Criteria: Relies on others for money	Gambling	0.0923709	0.0554517	1.09677	0.0957549	logistic	5662	422	5240	FALSE	FALSE	FALSE
u_A8	Criteria: Illegal acts	Gambling	0.124956	0.0755508	1.1331	0.098142	logistic	5662	215	5447	FALSE	FALSE	FALSE
l_C	Criteria: Duration	Schizophrenia	0.160465	0.0984841	1.17406	0.103239	logistic	5671	123	5548	FALSE	FALSE	FALSE
b_hos_childbirth	Hospital: childbirth	Medical	0.0790783	0.0488815	1.08229	0.105715	logistic	5692	728	4964	FALSE	FALSE	FALSE
e24_vomi	Symptom of use: Vomit blood	Alcohol	0.1142	0.0709499	1.12098	0.107489	logistic	5681	237	5444	FALSE	FALSE	FALSE
i_CD_criterion_B2	Criteria: Initiates fights	Conduct Disorder	0.0580214	0.0361551	1.05974	0.108539	logistic	5677	1116	4561	FALSE	FALSE	FALSE
e25_hear	Symptom of use: Auditory hallucination	Alcohol	0.119732	0.0747647	1.12719	0.109278	logistic	5680	216	5464	FALSE	FALSE	FALSE
h10a_6_m	Withdrawal symptom: Craving	Marijuana	0.0618644	0.0386355	1.06382	0.109326	logistic	5682	995	4687	FALSE	FALSE	FALSE
g1a_opiu	Number of times used	Opiate	163.127	101.858	NA	0.109441	linear	1806	NA	NA	FALSE	FALSE	FALSE
h10a_211	Withdrawal symptom: Twitching	Sedatives	0.111244	0.0707649	1.11767	0.115945	logistic	5682	236	5446	FALSE	FALSE	FALSE
z_1_a4	Number of caregivers	Environment	0.0493819	0.0322042	NA	0.125236	linear	5352	NA	NA	FALSE	FALSE	FALSE
i22a_vl	Age at diagnosis	Conduct Disorder	-0.566272	0.370982	NA	0.127144	linear	1350	NA	NA	FALSE	FALSE	FALSE
h10a_22_	Withdrawal symptom: Dizziness	Sedatives	0.120031	0.0787592	1.12753	0.127503	logistic	5682	188	5494	FALSE	FALSE	FALSE
h10a_111	Withdrawal symptom: Diarrhea	Other drug	0.100835	0.0662345	1.10609	0.127911	logistic	5681	288	5393	FALSE	FALSE	FALSE
d17_jit	Symptom of use: Psychological problems	Tobacco	0.0691914	0.0455883	1.07164	0.129079	logistic	5691	624	5067	FALSE	FALSE	FALSE
h10a_9_o	Withdrawal symptom: Nightmares	Other drug	0.108722	0.0723879	1.11485	0.133115	logistic	5681	233	5448	FALSE	FALSE	FALSE
u_A9	Criteria: Jeopardized relationships	Gambling	0.110251	0.0736277	1.11656	0.134285	logistic	5662	228	5434	FALSE	FALSE	FALSE
t_criterion_A	Criteria: Panic attacks	Panic Disorder	0.0627153	0.0419959	1.06472	0.135341	logistic	5666	765	4901	FALSE	FALSE	FALSE
h10a_3_s	Withdrawal symptom: Sleepy	Stimulants	0.0882631	0.0591983	1.09228	0.135969	logistic	5682	349	5333	FALSE	FALSE	FALSE
b3_5_epi	Epilepsy/seizure	Medical	0.0873958	0.0589259	1.09133	0.138035	logistic	5691	351	5340	FALSE	FALSE	FALSE
p2_16_an	Symptom: Difficulty concentrating	Anxiety	0.106683	0.072088	1.11258	0.1389	logistic	5667	229	5438	FALSE	FALSE	FALSE
h10a_1_s	Withdrawal symptom: Depressed mood	Stimulants	0.0981259	0.0667302	1.1031	0.14143	logistic	5682	269	5413	FALSE	FALSE	FALSE
b_hos_surgery	Hospital: surgery	Medical	0.0647984	0.0441176	1.06694	0.141896	logistic	5692	691	5001	FALSE	FALSE	FALSE
h4_mjdes	Craving	Marijuana	0.0559328	0.038215	1.05753	0.143294	logistic	5682	1009	4673	FALSE	FALSE	FALSE
h_st_Var1	Abuse criteria: Failure to fulfill obligations	Stimulants	0.112974	0.077505	1.1196	0.144941	logistic	5682	198	5484	FALSE	FALSE	FALSE
b3_1_hbp	High blood pressure	Medical	0.0552964	0.038158	1.05685	0.147298	logistic	5691	1112	4579	FALSE	FALSE	FALSE
s3a_count	Criterion count	Agoraphobia	0.0348179	0.0241068	NA	0.148704	linear	5666	NA	NA	FALSE	FALSE	FALSE
i_CD_criterion_B1	Criteria: Bullies/threatens others	Conduct Disorder	0.0878961	0.0611429	1.09187	0.150561	logistic	5677	335	5342	FALSE	FALSE	FALSE
a9_mstat_never_married	Never married	Demographics	-0.0487829	0.0339654	0.952388	0.15093	logistic	5692	3077	2615	FALSE	FALSE	FALSE
i_ASPD_criterion_A1_3	Criteria: Forge signature	Anti-Social Personality Disorder	0.109243	0.0763341	1.11543	0.152398	logistic	5675	204	5471	FALSE	FALSE	FALSE
h_se_DepBox2	Criteria: Unsuccessful effort to decrease use	Sedatives	0.0689947	0.0483039	1.07143	0.153192	logistic	5683	549	5134	FALSE	FALSE	FALSE
r_D	Criteria: Avoidance/distress	Social Phobia	0.0630679	0.0441993	1.0651	0.153609	logistic	5666	669	4997	FALSE	FALSE	FALSE
t4_11_pa	Symptom: Fear you might die	Panic Disorder	0.0705699	0.0495734	1.07312	0.154579	logistic	5666	515	5151	FALSE	FALSE	FALSE
h_se_DSM5_Dia	Sedatives use disorder (DSM-5)	Sedatives	0.0593734	0.0417277	1.06117	0.154772	logistic	5477	780	4697	FALSE	FALSE	FALSE
h10a_7_s	Withdrawal symptom: Slowed down	Stimulants	0.100552	0.0706716	1.10578	0.154794	logistic	5682	239	5443	FALSE	FALSE	FALSE
d16_5_hsdsx	Withdrawal symptom: Decreased heart rate	Tobacco	0.0829267	0.0583116	1.08646	0.154988	logistic	5691	366	5325	FALSE	FALSE	FALSE
f1d_1_co	Age of regularly use	Cocaine	0.171521	0.120941	NA	0.156231	linear	3013	NA	NA	FALSE	FALSE	FALSE
t_criterion_count	Criterion count	Panic Disorder	0.0124374	0.00880098	NA	0.157656	linear	5666	NA	NA	FALSE	FALSE	FALSE
b_hos_hysterectomy	Hospital: hysterectomy	Medical	0.142788	0.101453	1.15349	0.159301	logistic	5692	131	5561	FALSE	FALSE	FALSE
o_AgeOfCritAEvent	Age at diagnosis	PTSD	-0.332807	0.237522	NA	0.161255	linear	3452	NA	NA	FALSE	FALSE	FALSE
a8a_rac1_W_nH	Race: White	Demographics	-0.111654	0.0797565	0.894354	0.161533	logistic	5692	4786	906	FALSE	FALSE	FALSE
b3_11_as	Asthma	Medical	0.0534482	0.0384465	1.0549	0.164469	logistic	5690	961	4729	FALSE	FALSE	FALSE
e13a	Number of blackouts	Alcohol	-0.950812	0.685094	NA	0.165313	linear	2348	NA	NA	FALSE	FALSE	FALSE
h10a_8_m	Withdrawal symptom: Change in appetite	Marijuana	0.0551242	0.0398156	1.05667	0.166209	logistic	5682	904	4778	FALSE	FALSE	FALSE
h10a_1_1	Withdrawal symptom: Depressed mood	Sedatives	0.0744732	0.054081	1.07732	0.168492	logistic	5682	424	5258	FALSE	FALSE	FALSE
r_B	Criteria: Situation provokes anxiety	Social Phobia	0.0601833	0.0440677	1.06203	0.172033	logistic	5666	674	4992	FALSE	FALSE	FALSE
h10a_2_m	Withdrawal symptom: Restlessness	Marijuana	0.0566772	0.0416194	1.05831	0.173262	logistic	5682	808	4874	FALSE	FALSE	FALSE
q_AgeOnsetOCD_C	Age at compulsion diagnosis	OCD	-1.44808	1.07155	NA	0.178137	linear	209	NA	NA	FALSE	FALSE	FALSE
i_ASPD_criterion_A1_4	Criteria: Breaking/entering	Anti-Social Personality Disorder	-0.0968942	0.072702	0.907652	0.182611	logistic	5676	232	5444	FALSE	FALSE	FALSE
r_count	Criterion count	Social Phobia	0.0279079	0.0211469	NA	0.186983	linear	5666	NA	NA	FALSE	FALSE	FALSE
i_ASPD_criterion_A1_6	Criteria: Vandalism	Anti-Social Personality Disorder	0.0772853	0.0588201	1.08035	0.188871	logistic	5673	367	5306	FALSE	FALSE	FALSE
p2_11_an	Symptom: Flushes/chills	Anxiety	0.134785	0.102855	1.14429	0.190046	logistic	5667	109	5558	FALSE	FALSE	FALSE
s_diago	Agoraphobia	Agoraphobia	0.0807885	0.0626157	1.08414	0.196972	logistic	5447	313	5134	FALSE	FALSE	FALSE
h_se_DepBox4	Criteria: Reduction in other activties	Sedatives	0.0708686	0.054973	1.07344	0.197345	logistic	5682	411	5271	FALSE	FALSE	FALSE
u_A1	Criteria: Preoccupation	Gambling	0.0483634	0.0376089	1.04955	0.198458	logistic	5664	1070	4594	FALSE	FALSE	FALSE
h_se_DSM5_SxCT	DSM-5 criterion count	Sedatives	0.0444291	0.0347624	NA	0.201273	linear	5692	NA	NA	FALSE	FALSE	FALSE
i_CD_diago	Conduct Disorder	Conduct Disorder	0.134824	0.105994	1.14434	0.203375	logistic	5692	103	5589	FALSE	FALSE	FALSE
h_st_DepBox4	Criteria: Reduction in other activties	Stimulants	0.0884471	0.0696558	1.09248	0.204165	logistic	5682	249	5433	FALSE	FALSE	FALSE
e2a_sum	Number of reactions	Alcohol	0.0187181	0.0147488	NA	0.204449	linear	5574	NA	NA	FALSE	FALSE	FALSE
e25_jump	Symptom of use: Nervousness	Alcohol	0.0511563	0.0403425	1.05249	0.20478	logistic	5684	847	4837	FALSE	FALSE	FALSE
h1_sol	Ever used: Solvents	Other drug	0.0680144	0.0539836	1.07038	0.207703	logistic	5682	432	5250	FALSE	FALSE	FALSE
h_mj_Var4	Abuse criteria: Continued use despite social/interpersonal problems	Marijuana	0.0442372	0.0352489	1.04523	0.209481	logistic	5683	1321	4362	FALSE	FALSE	FALSE
h10a_2_o	Withdrawal symptom: Restlessness	Other drug	0.0640109	0.0514003	1.0661	0.213007	logistic	5681	494	5187	FALSE	FALSE	FALSE
u1a_gamm	Frequency of gambling	Gambling	0.127835	0.103015	1.13637	0.214629	logistic	5660	110	5550	FALSE	FALSE	FALSE
u3_gampr	Cause problems	Gambling	0.0720881	0.05846	1.07475	0.217532	logistic	5660	371	5289	FALSE	FALSE	FALSE
i_CD_criterion_B12	Crtiera: Stealing (without confrontation)	Conduct Disorder	0.0444352	0.0360474	1.04544	0.217692	logistic	5677	1131	4546	FALSE	FALSE	FALSE
h_se_DepBox7	Criteria: Continued use despite physical/psychological problems	Sedatives	0.0634921	0.0515103	1.06555	0.217721	logistic	5683	475	5208	FALSE	FALSE	FALSE
h10a_sedd	Withdrawal symptom: Sum	Sedatives	0.041498	0.0340622	NA	0.22316	linear	5682	NA	NA	FALSE	FALSE	FALSE
h10a_19_	Withdrawal symptom: Anxiety	Marijuana	0.0500143	0.0413504	1.05129	0.226462	logistic	5682	815	4867	FALSE	FALSE	FALSE
f12f_coc	Withdrawal symptom: Length time multiple symptoms	Cocaine	-1.01233	0.836805	NA	0.226512	linear	2102	NA	NA	FALSE	FALSE	FALSE
n6_suich	Hospitalization following attempt	Suicide	0.0929321	0.0772132	1.09739	0.228753	logistic	5666	201	5465	FALSE	FALSE	FALSE
h10a_4_m	Withdrawal symptom: Insomnia	Marijuana	0.052367	0.0436629	1.05376	0.230393	logistic	5682	717	4965	FALSE	FALSE	FALSE
p1_anxio	Ever anxious	Anxiety	0.0415217	0.0347423	1.0424	0.232035	logistic	5667	1223	4444	FALSE	FALSE	FALSE
j36a_epi	Age at diagnosis	Depression	-0.287569	0.241552	NA	0.233968	linear	2349	NA	NA	FALSE	FALSE	FALSE
f22b_exp	Age at diagnosis	Cocaine	0.157843	0.132618	NA	0.234069	linear	2646	NA	NA	FALSE	FALSE	FALSE
i_ASPD_criterion_A1_1	Crtiera: Stealing	Anti-Social Personality Disorder	0.0578579	0.0490239	1.05956	0.237922	logistic	5676	539	5137	FALSE	FALSE	FALSE
q_AgeOnsetOCD_O	Age at obession diagnosis	OCD	-2.20054	1.85721	NA	0.238968	linear	111	NA	NA	FALSE	FALSE	FALSE
h10a_191	Withdrawal symptom: Anxiety	Sedatives	0.0601345	0.0515486	1.06198	0.243388	logistic	5682	472	5210	FALSE	FALSE	FALSE
h1b_pcpa	Age of first use	Other drug	0.261845	0.226823	NA	0.248655	linear	878	NA	NA	FALSE	FALSE	FALSE
h10d_sti	Withdrawal symptom: Intefere with functioining	Stimulants	0.0774393	0.0671297	1.08052	0.248674	logistic	5682	266	5416	FALSE	FALSE	FALSE
h_se_Var1	Abuse criteria: Failure to fulfill obligations	Sedatives	0.0650273	0.0564212	1.06719	0.249102	logistic	5682	388	5294	FALSE	FALSE	FALSE
t_criterion_B	Criteria: Concern about panic attacks	Panic Disorder	0.0505431	0.0438672	1.05184	0.249246	logistic	5666	686	4980	FALSE	FALSE	FALSE
q_OCD_C_Sum	Compulsion criterion count	OCD	-0.0088619	0.00772575	NA	0.251406	linear	5668	NA	NA	FALSE	FALSE	FALSE
t4_3_pan	Symptom: Dizziness	Panic Disorder	0.0482361	0.042064	1.04942	0.251493	logistic	5666	760	4906	FALSE	FALSE	FALSE
h10d_sed	Withdrawal symptom: Intefere with functioining	Sedatives	0.0612492	0.0545253	1.06316	0.261304	logistic	5682	416	5266	FALSE	FALSE	FALSE
b7d_met1	Years: Methadone	Medical	-0.00984649	0.0087808	NA	0.26218	linear	5686	NA	NA	FALSE	FALSE	FALSE
g2_opi1s	Age of first use	Opiate	0.150211	0.134177	NA	0.263014	linear	3129	NA	NA	FALSE	FALSE	FALSE
h10a_2_1	Withdrawal symptom: Restlessness	Sedatives	0.057876	0.0517873	1.05958	0.26375	logistic	5682	467	5215	FALSE	FALSE	FALSE
h10d_mji	Withdrawal symptom: Intefere with functioining	Marijuana	0.0545039	0.0488044	1.05602	0.264088	logistic	5682	549	5133	FALSE	FALSE	FALSE
b3_8_hea	Heart disease	Medical	0.0914854	0.0824258	1.0958	0.267037	logistic	5691	185	5506	FALSE	FALSE	FALSE
e3a_firs	Age of first intoxication	Alcohol	-0.0900988	0.0814886	NA	0.268921	linear	5553	NA	NA	FALSE	FALSE	FALSE
h_mj_DepBox7	Criteria: Continued use despite physical/psychological problems	Marijuana	0.0429549	0.038909	1.04389	0.269601	logistic	5683	962	4721	FALSE	FALSE	FALSE
s1_agpho	Ever agoraphobic	Agoraphobia	0.040171	0.0364123	1.04099	0.269929	logistic	5666	1091	4575	FALSE	FALSE	FALSE
u_A6	Criteria: Chase losses	Gambling	0.0501029	0.0460165	1.05138	0.276241	logistic	5662	647	5015	FALSE	FALSE	FALSE
k2b_mani	Age at diagnosis	Mania	-0.551706	0.509839	NA	0.279761	linear	479	NA	NA	FALSE	FALSE	FALSE
u_Gamble_CritASum	Criterion count	Gambling	0.0274576	0.0261407	NA	0.29359	linear	5664	NA	NA	FALSE	FALSE	FALSE
h_mj_Var3	Abuse criteria: Legal problems	Marijuana	0.0987328	0.0941683	1.10377	0.294422	logistic	5682	136	5546	FALSE	FALSE	FALSE
h_seAbuse	Sedative Abuse	Other drug	0.0456941	0.0435973	1.04675	0.294595	logistic	5683	702	4981	FALSE	FALSE	FALSE
h1a_pcpn	Number of times used	Other drug	0.205574	0.196227	NA	0.294853	linear	5624	NA	NA	FALSE	FALSE	FALSE
h_seDependence	Sedative Dependence (DSM-IV)	Sedatives	0.0494461	0.0474253	1.05069	0.297129	logistic	5346	576	4770	FALSE	FALSE	FALSE
i_CD_criterion_B10	Criteria: Breaking/entering	Conduct Disorder	0.0832857	0.0804373	1.08685	0.300477	logistic	5676	186	5490	FALSE	FALSE	FALSE
b3_12_di	Diabetes	Medical	-0.0694919	0.0675374	0.932868	0.303508	logistic	5690	284	5406	FALSE	FALSE	FALSE
l_A	Criteria: Characteristic symptoms	Schizophrenia	0.069427	0.0678081	1.07189	0.305895	logistic	5671	268	5403	FALSE	FALSE	FALSE
p6_anxag	Age at diagnosis	Anxiety	0.848834	0.834866	NA	0.310175	linear	289	NA	NA	FALSE	FALSE	FALSE
h_se_DepBox6	Criteria: Withdrawal	Sedatives	0.0482273	0.0481387	1.04941	0.316421	logistic	5683	551	5132	FALSE	FALSE	FALSE
n2b_suic	Age at first attempt	Suicide	-0.460708	0.459945	NA	0.316867	linear	691	NA	NA	FALSE	FALSE	FALSE
e2a_6_pa	Reaction: Heart palpitations	Alcohol	0.0911404	0.0923094	1.09542	0.323478	logistic	5691	139	5552	FALSE	FALSE	FALSE
q_O_B	Criteria: Recognize obsessions are excessive	OCD	-0.0993228	0.101178	0.90545	0.326267	logistic	5668	115	5553	FALSE	FALSE	FALSE
h2b_3_se	Age of frequent use	Sedatives	-0.228815	0.238981	NA	0.338503	linear	1391	NA	NA	FALSE	FALSE	FALSE
p_criterion_B	Criteria: Difficult to control worry	Anxiety	0.0605963	0.0638742	1.06247	0.342782	logistic	5667	299	5368	FALSE	FALSE	FALSE
h_mj_DepBox2	Criteria: Unsuccessful effort to decrease use	Marijuana	0.0329869	0.0349791	1.03354	0.345658	logistic	5683	1308	4375	FALSE	FALSE	FALSE
s_criterion_B	Criteria: Avoidance/distress	Agoraphobia	0.0571696	0.0608796	1.05884	0.3477	logistic	5666	333	5333	FALSE	FALSE	FALSE
h10b_sed	Withdrawal symptom: Sum	Sedatives	0.0461599	0.0498364	1.04724	0.354327	logistic	5682	508	5174	FALSE	FALSE	FALSE
p_criterion_A	Criteria: Excessive worry	Anxiety	0.0585505	0.0643453	1.0603	0.362853	logistic	5667	294	5373	FALSE	FALSE	FALSE
t4_12_pa	Symptom: Fear of going crazy	Panic Disorder	0.0417729	0.0459393	1.04266	0.363188	logistic	5666	616	5050	FALSE	FALSE	FALSE
p_criterion_C	Criteria: Physical reaction	Anxiety	0.0591282	0.0651724	1.06091	0.364271	logistic	5667	286	5381	FALSE	FALSE	FALSE
h19b_mj1	Age at diagnosis	Marijuana	-0.122281	0.135545	NA	0.367122	linear	1549	NA	NA	FALSE	FALSE	FALSE
u_diago	Pathological Gambling	Gambling	0.0558562	0.0619341	1.05745	0.367128	logistic	5692	330	5362	FALSE	FALSE	FALSE
u_Gamble_CritA	Criteria: Persistant maladaptive behavior	Gambling	0.0543456	0.0603285	1.05585	0.367679	logistic	5664	349	5315	FALSE	FALSE	FALSE
k_I_B1	Criteria: Grandiosity	Mania	0.0915279	0.10357	1.09585	0.376841	logistic	5670	108	5562	FALSE	FALSE	FALSE
h10a_18_	Withdrawal symptom: Headaches	Sedatives	0.0603893	0.0683416	1.06225	0.376891	logistic	5682	255	5427	FALSE	FALSE	FALSE
h1a_othn	Number of times used	Other drug	0.272573	0.309088	NA	0.37789	linear	5507	NA	NA	FALSE	FALSE	FALSE
t4_4_pan	Symptom: Chest tightness	Panic Disorder	0.0378553	0.0429818	1.03858	0.378464	logistic	5666	719	4947	FALSE	FALSE	FALSE
b_hos_pregnancy	Hospital: pregnancy	Medical	0.0881052	0.101008	1.0921	0.383069	logistic	5692	121	5571	FALSE	FALSE	FALSE
k29b_mas	Frequent episodes	Mania	-0.126948	0.145339	NA	0.383299	linear	250	NA	NA	FALSE	FALSE	FALSE
h_ot_Var3	Abuse criteria: Legal problems	Other drug	0.0815402	0.0937919	1.08496	0.384643	logistic	5681	140	5541	FALSE	FALSE	FALSE
p2_count	Symptom: Sum of physical reactions	Anxiety	0.0322395	0.037095	NA	0.384826	linear	5667	NA	NA	FALSE	FALSE	FALSE
h10a_mj	Withdrawal symptom: Sum	Marijuana	0.021488	0.0248897	NA	0.387994	linear	5682	NA	NA	FALSE	FALSE	FALSE
t8_panag	Age at diagnosis	Panic Disorder	0.335528	0.38946	NA	0.389186	linear	896	NA	NA	FALSE	FALSE	FALSE
p_criterion_count	Criterion count	Anxiety	0.00980383	0.0114956	NA	0.393787	linear	5667	NA	NA	FALSE	FALSE	FALSE
e24_live	Symptom of use: Liver Disease	Alcohol	0.0693822	0.0820351	1.07185	0.397685	logistic	5679	182	5497	FALSE	FALSE	FALSE
h19b_oth	Age at diagnosis	Other drug	-0.231123	0.273701	NA	0.39869	linear	780	NA	NA	FALSE	FALSE	FALSE
q_C_C	Criteria: Interference	OCD	-0.0641175	0.0772603	0.937895	0.406601	logistic	5668	202	5466	FALSE	FALSE	FALSE
b7k_hal1	Years: Hallucinogens	Medical	0.0141539	0.0170947	NA	0.407725	linear	5686	NA	NA	FALSE	FALSE	FALSE
f18a_cocod	Symptom of use: Overdose	Cocaine	0.0445987	0.0539857	1.04561	0.408736	logistic	5690	430	5260	FALSE	FALSE	FALSE
q_OCD_O_Sum	Obession criterion count	OCD	-0.00483502	0.00587422	NA	0.410491	linear	5668	NA	NA	FALSE	FALSE	FALSE
n1a_suic	Suicidal ideation	Suicide	0.0372105	0.0452597	1.03791	0.410989	logistic	5669	632	5037	FALSE	FALSE	FALSE
e2a_5_ha	Reaction: Headache	Alcohol	0.0437293	0.0541642	1.0447	0.419467	logistic	5691	427	5264	FALSE	FALSE	FALSE
h_mj_DepBox4	Criteria: Reduction in other activties	Marijuana	0.0295242	0.036612	1.02996	0.420007	logistic	5682	1143	4539	FALSE	FALSE	FALSE
h1d_coma	Ever injected	Other drug	0.0507289	0.0634948	1.05204	0.424322	logistic	5683	306	5377	FALSE	FALSE	FALSE
q_O_C	Criteria: Significant distress	OCD	-0.0856031	0.107286	0.917959	0.424931	logistic	5668	102	5566	FALSE	FALSE	FALSE
r_diago	Social phobia	Social Phobia	0.0390224	0.0498171	1.03979	0.433444	logistic	4798	513	4285	FALSE	FALSE	FALSE
h10a_4_1	Withdrawal symptom: Insomnia	Sedatives	0.0405778	0.0519753	1.04141	0.434971	logistic	5682	463	5219	FALSE	FALSE	FALSE
a8a_rac1_Other	Race: Other	Demographics	0.0606562	0.0777457	1.06253	0.43528	logistic	5692	307	5385	FALSE	FALSE	FALSE
h1b_sola	Age of first use	Other drug	-0.250559	0.323792	NA	0.439465	linear	437	NA	NA	FALSE	FALSE	FALSE
p2_15_an	Symptom: Easily startled	Anxiety	0.0619357	0.0815009	1.06389	0.447292	logistic	5667	178	5489	FALSE	FALSE	FALSE
k_B_I_D	Bipolar I Disorder	Mania	0.0696554	0.0923225	1.07214	0.450561	logistic	5691	136	5555	FALSE	FALSE	FALSE
h_se_Var2	Abuse criteria: Use in hazardous situations	Sedatives	0.0350705	0.0466603	1.03569	0.452283	logistic	5683	600	5083	FALSE	FALSE	FALSE
p2_1_anx	Symptom: Trembling	Anxiety	0.070709	0.094446	1.07327	0.454056	logistic	5667	131	5536	FALSE	FALSE	FALSE
z1b_prnt	Parental death before age 6	Environment	-0.0599942	0.0803471	0.94177	0.455252	logistic	5373	189	5184	FALSE	FALSE	FALSE
h10a_15_	Withdrawal symptom: Sweating	Marijuana	-0.0763252	0.103345	0.926515	0.460183	logistic	5682	112	5570	FALSE	FALSE	FALSE
i_CD_criterion_B3	Criteria: Used weapon	Conduct Disorder	0.0778909	0.105673	1.081	0.461066	logistic	5675	108	5567	FALSE	FALSE	FALSE
b_hos_infection	Hospital: infection	Medical	0.05396	0.0757146	1.05544	0.476046	logistic	5692	211	5481	FALSE	FALSE	FALSE
i_ASPD_criterion_A2_5	Criteria: Enjoyment from deceit	Anti-Social Personality Disorder	0.0504264	0.0711975	1.05172	0.478783	logistic	5675	240	5435	FALSE	FALSE	FALSE
e_AlcAbWODep	Alcohol Abuse without Dependence	Alcohol	-0.0316976	0.0451942	0.968799	0.483075	logistic	3624	761	2863	FALSE	FALSE	FALSE
t4_13_pa	Symptom: Nausea	Panic Disorder	0.0342511	0.0489077	1.03484	0.483727	logistic	5666	534	5132	FALSE	FALSE	FALSE
u1c_gama	Age of onset	Gambling	-0.177917	0.256516	NA	0.488074	linear	1204	NA	NA	FALSE	FALSE	FALSE
h10a_4_s	Withdrawal symptom: Insomnia	Stimulants	0.0480564	0.0698064	1.04923	0.491186	logistic	5682	245	5437	FALSE	FALSE	FALSE
i_CD_criterion_B5	Criteria: Physically cruel to animals	Conduct Disorder	0.0445005	0.0668554	1.04551	0.505652	logistic	5677	278	5399	FALSE	FALSE	FALSE
p2_17_an	Symptom: Difficulty sleeping	Anxiety	0.0448055	0.0689419	1.04582	0.515755	logistic	5667	254	5413	FALSE	FALSE	FALSE
h1b_hala	Age of first use	Other drug	-0.0556545	0.0881939	NA	0.52807	linear	2415	NA	NA	FALSE	FALSE	FALSE
p_criterion_E	Criteria: Significant distress	Anxiety	0.0478896	0.0773953	1.04905	0.536071	logistic	5667	198	5469	FALSE	FALSE	FALSE
h_se_Var4	Abuse criteria: Continued use despite social/interpersonal problems	Sedatives	0.0357372	0.0583221	1.03638	0.540039	logistic	5683	361	5322	FALSE	FALSE	FALSE
t9_panan	Anxiety between attacks	Panic Disorder	0.0285722	0.0471539	1.02898	0.544558	logistic	5666	579	5087	FALSE	FALSE	FALSE
t4_count	Symptom: Sum of reactions	Panic Disorder	0.0264813	0.0441734	NA	0.548874	linear	5666	NA	NA	FALSE	FALSE	FALSE
a18_mili	Military service	Demographics	0.0343921	0.0574238	1.03499	0.549229	logistic	5691	435	5256	FALSE	FALSE	FALSE
b3_10_th	Thyroid disease	Medical	0.0396517	0.0675327	1.04045	0.557104	logistic	5690	291	5399	FALSE	FALSE	FALSE
p2_2_anx	Symptom: Tense muscles	Anxiety	0.05032	0.0871092	1.05161	0.56349	logistic	5667	156	5511	FALSE	FALSE	FALSE
t2	Frequent episodes	Panic Disorder	0.0274031	0.0485423	1.02778	0.5724	logistic	5666	543	5123	FALSE	FALSE	FALSE
q_C_A	Criteria: Compulsions & repetitive behaviors	OCD	-0.0397534	0.0707117	0.961026	0.573986	logistic	5668	242	5426	FALSE	FALSE	FALSE
h2b_3_mj	Age of frequent use	Marijuana	-0.0529882	0.0944278	NA	0.57473	linear	3613	NA	NA	FALSE	FALSE	FALSE
b_hos_kidney	Hospital: kidney	Medical	0.0525284	0.0952479	1.05393	0.581297	logistic	5692	133	5559	FALSE	FALSE	FALSE
h10a_3_1	Withdrawal symptom: Sleepy	Sedatives	0.0303156	0.0555023	1.03078	0.584926	logistic	5682	401	5281	FALSE	FALSE	FALSE
p2_7_anx	Symptom: Sweating	Anxiety	0.0460615	0.0859042	1.04714	0.591823	logistic	5667	160	5507	FALSE	FALSE	FALSE
h1b_otha	Age of first use	Other drug	0.0916792	0.172186	NA	0.594495	linear	1570	NA	NA	FALSE	FALSE	FALSE
r_C	Criteria: Recognize fear is excessive	Social Phobia	0.0258045	0.0488951	1.02614	0.597671	logistic	5666	531	5135	FALSE	FALSE	FALSE
e24_feet	Symptom of use: Feet numbness	Alcohol	0.0399559	0.076306	1.04076	0.600538	logistic	5681	205	5476	FALSE	FALSE	FALSE
f3b_cocd	Days of use per month	Cocaine	0.091097	0.175145	NA	0.603013	linear	3203	NA	NA	FALSE	FALSE	FALSE
r_E	Criteria: Significant impairment	Social Phobia	0.0257592	0.0496464	1.02609	0.603863	logistic	5666	513	5153	FALSE	FALSE	FALSE
e26_9_wdhear1	Withdrawal symptom: Hallucinations	Alcohol	0.0401484	0.0792536	1.04097	0.612449	logistic	5688	191	5497	FALSE	FALSE	FALSE
h4a_stim	Age at desire	Stimulants	0.300397	0.599051	NA	0.616474	linear	275	NA	NA	FALSE	FALSE	FALSE
n2a_suic	Number of suicide attempts	Suicide	0.172534	0.35299	NA	0.625158	linear	689	NA	NA	FALSE	FALSE	FALSE
u_A3	Criteria: Unsuccessful effort to decrease	Gambling	0.0382265	0.0789076	1.03897	0.62807	logistic	5662	195	5467	FALSE	FALSE	FALSE
h1a_soln	Number of times used	Other drug	0.0765689	0.158332	NA	0.628691	linear	5645	NA	NA	FALSE	FALSE	FALSE
e2a_3_sl	Reaction: Sleepy	Alcohol	-0.0185521	0.0388536	0.981619	0.633015	logistic	5691	924	4767	FALSE	FALSE	FALSE
q_O_A	Criteria: Obsessional thoughts	OCD	-0.0447114	0.0940645	0.956273	0.634554	logistic	5668	134	5534	FALSE	FALSE	FALSE
p2_4_anx	Symptom: Tired	Anxiety	0.034239	0.0726976	1.03483	0.637656	logistic	5667	226	5441	FALSE	FALSE	FALSE
j19e_mse	Length of episode	Depression	0.328641	0.716604	NA	0.64655	linear	2793	NA	NA	FALSE	FALSE	FALSE
b4b_surg	Hospital: outpatient surgery	Medical	0.0142423	0.0320182	NA	0.656468	linear	5681	NA	NA	FALSE	FALSE	FALSE
i_ASPD_criterion_A2_3	Criteria: Cheated on tasks	Anti-Social Personality Disorder	-0.0287808	0.065126	0.971629	0.658543	logistic	5670	294	5376	FALSE	FALSE	FALSE
h19b_sed	Age at diagnosis	Sedatives	-0.170989	0.396505	NA	0.666464	linear	560	NA	NA	FALSE	FALSE	FALSE
h2b_sedp	Days of use per month	Sedatives	-0.142964	0.337389	NA	0.671824	linear	1417	NA	NA	FALSE	FALSE	FALSE
t4_5_pan	Symptom: Numbness/tingling	Panic Disorder	0.0228741	0.0540858	1.02314	0.672352	logistic	5666	426	5240	FALSE	FALSE	FALSE
u_A7	Criteria: Lies	Gambling	0.0238707	0.0571501	1.02416	0.676178	logistic	5662	391	5271	FALSE	FALSE	FALSE
s5_agphb	Age at diagnosis	Agoraphobia	0.24533	0.595698	NA	0.680646	linear	486	NA	NA	FALSE	FALSE	FALSE
b_hos_pneumonia	Hospital: pneumonia	Medical	0.0362119	0.0880096	1.03688	0.68074	logistic	5692	153	5539	FALSE	FALSE	FALSE
p2_5_anx	Symptom: Shortness of breath	Anxiety	-0.0376023	0.0934861	0.963096	0.687519	logistic	5667	135	5532	FALSE	FALSE	FALSE
r_age	Age at diagnosis	Social Phobia	0.186974	0.47131	NA	0.691751	linear	511	NA	NA	FALSE	FALSE	FALSE
h10a_161	Withdrawal symptom: Fever	Sedatives	0.0380099	0.0974548	1.03874	0.696518	logistic	5682	122	5560	FALSE	FALSE	FALSE
p2_9_anx	Symptom: Dizziness	Anxiety	0.0403782	0.105606	1.0412	0.702204	logistic	5667	104	5563	FALSE	FALSE	FALSE
h1b_stim	Age of first use	Stimulants	0.0542359	0.142912	NA	0.70436	linear	1749	NA	NA	FALSE	FALSE	FALSE
h10a_21_	Withdrawal symptom: Twitching	Marijuana	-0.0396365	0.10585	0.961139	0.708063	logistic	5682	105	5577	FALSE	FALSE	FALSE
u_A4	Criteria: Irritability	Gambling	-0.0272567	0.0732115	0.973111	0.709669	logistic	5662	228	5434	FALSE	FALSE	FALSE
p2_10_an	Symptom: Nausea	Anxiety	0.0350754	0.0942991	1.0357	0.709923	logistic	5667	132	5535	FALSE	FALSE	FALSE
g7_4_opi	Symptom of use: Hallucinations	Opiate	-0.0290682	0.0787362	0.97135	0.71199	logistic	5690	195	5495	FALSE	FALSE	FALSE
M_ageonset	Age at diagnosis	ADHD	-0.0565682	0.157288	NA	0.719169	linear	1303	NA	NA	FALSE	FALSE	FALSE
h1b_coma	Age of first use	Other drug	0.0783869	0.223626	NA	0.726005	linear	1196	NA	NA	FALSE	FALSE	FALSE
k29a_mas	Frequency of rapid cycling	Mania	0.0226945	0.0664333	NA	0.732946	linear	250	NA	NA	FALSE	FALSE	FALSE
h_st_DepBox2	Criteria: Unsuccessful effort to decrease use	Stimulants	0.0174281	0.0581908	1.01758	0.764559	logistic	5683	365	5318	FALSE	FALSE	FALSE
b3_16_il	Any other illness	Medical	0.0100009	0.0347424	1.01005	0.773454	logistic	5691	1304	4387	FALSE	FALSE	FALSE
t4_10_pa	Symptom: Feeling that things are unreal	Panic Disorder	-0.0146412	0.0521955	0.985465	0.779088	logistic	5666	463	5203	FALSE	FALSE	FALSE
h19b_sti	Age at diagnosis	Stimulants	-0.132473	0.473733	NA	0.779914	linear	383	NA	NA	FALSE	FALSE	FALSE
a8a_rac1_W_H	Race: White Hispanic	Demographics	0.0190123	0.071671	1.01919	0.7908	logistic	5692	444	5248	FALSE	FALSE	FALSE
u_A2	Criteria: Increased money to achieve desired excitement	Gambling	0.0142486	0.0540703	1.01435	0.79215	logistic	5662	440	5222	FALSE	FALSE	FALSE
n12b_hrm	Age at self harm	Suicide	0.11523	0.44324	NA	0.794982	linear	566	NA	NA	FALSE	FALSE	FALSE
p2_8_anx	Symptom: Dry mouth	Anxiety	0.026213	0.101034	1.02656	0.795289	logistic	5667	114	5553	FALSE	FALSE	FALSE
h10a_171	Withdrawal symptom: Nausea	Sedatives	0.0206826	0.0806502	1.0209	0.797605	logistic	5682	181	5501	FALSE	FALSE	FALSE
b7f_bar1	Years: Barbituates	Medical	-0.00448716	0.0192209	NA	0.815419	linear	5690	NA	NA	FALSE	FALSE	FALSE
h4a_othd	Age at desire	Other drug	0.0798034	0.357528	NA	0.823459	linear	543	NA	NA	FALSE	FALSE	FALSE
h1b_seda	Age of first use	Sedatives	-0.037879	0.170516	NA	0.824223	linear	2215	NA	NA	FALSE	FALSE	FALSE
e24_othe	Symptom of use: Other problems	Alcohol	-0.0176345	0.08396	0.98252	0.833641	logistic	5679	169	5510	FALSE	FALSE	FALSE
j3a_mse_	Age at most severe episode	Depression	-0.0344682	0.165341	NA	0.834876	linear	3462	NA	NA	FALSE	FALSE	FALSE
p2_6_anx	Symptom: Heart racing	Anxiety	0.0174187	0.0837657	1.01757	0.835271	logistic	5667	169	5498	FALSE	FALSE	FALSE
g20b_opi	Age at diagnosis	Opiate	0.0294568	0.149105	NA	0.843409	linear	2261	NA	NA	FALSE	FALSE	FALSE
h10a_241	Withdrawal symptom: Hallucinations	Other drug	-0.020659	0.107589	0.979553	0.847728	logistic	5681	103	5578	FALSE	FALSE	FALSE
f2_cocus	Age of first use	Cocaine	-0.0179907	0.0937626	NA	0.84785	linear	3755	NA	NA	FALSE	FALSE	FALSE
h4a_sedd	Age at desire	Sedatives	-0.102824	0.53859	NA	0.848704	linear	362	NA	NA	FALSE	FALSE	FALSE
b_Asthma_medications	Ever used: Asthma meds	Medical	-0.0144687	0.0809736	0.985635	0.858185	logistic	5692	183	5509	FALSE	FALSE	FALSE
h_mj_Var1	Abuse criteria: Failure to fulfill obligations	Marijuana	0.00662165	0.0395874	1.00664	0.86716	logistic	5682	909	4773	FALSE	FALSE	FALSE
h2b_3_st	Age of frequent use	Stimulants	0.0370917	0.235076	NA	0.874659	linear	967	NA	NA	FALSE	FALSE	FALSE
b7g_sedy	Years: Sedatives	Medical	0.00499578	0.0318172	NA	0.875239	linear	5680	NA	NA	FALSE	FALSE	FALSE
p2_14_on	Symptom: On edge	Anxiety	0.0110906	0.0735184	1.01115	0.88009	logistic	5667	222	5445	FALSE	FALSE	FALSE
d5_smkwo_cate	Smoke after waking: categorical	Tobacco	0.00271344	0.0182636	NA	0.881899	linear	4438	NA	NA	FALSE	FALSE	FALSE
n12a_hrm	Self harm	Suicide	-0.0188969	0.134253	NA	0.888068	linear	5623	NA	NA	FALSE	FALSE	FALSE
l15_psye	Age at diagnosis	Schizophrenia	0.124045	1.36039	NA	0.927468	linear	165	NA	NA	FALSE	FALSE	FALSE
p2_18_an	Symptom: Irritability	Anxiety	0.00649404	0.072369	1.00652	0.928498	logistic	5667	229	5438	FALSE	FALSE	FALSE
h2b_3_ot	Age of frequent use	Other drug	0.01362	0.173025	NA	0.937267	linear	1700	NA	NA	FALSE	FALSE	FALSE
h10a_101	Withdrawal symptom: Paranoia	Other drug	-0.00690755	0.0884866	0.993116	0.937778	logistic	5681	157	5524	FALSE	FALSE	FALSE
i_CD_criterion_B9	Criteria: Vandalism	Conduct Disorder	0.00666177	0.0875809	1.00668	0.939368	logistic	5675	155	5520	FALSE	FALSE	FALSE
t4_6_pan	Symptom: Choking sensation	Panic Disorder	-0.0040131	0.0649528	0.995995	0.950734	logistic	5666	289	5377	FALSE	FALSE	FALSE
f1a_cocl	Number of times used	Cocaine	2.2203	60.9658	NA	0.970952	linear	2072	NA	NA	FALSE	FALSE	FALSE
u_A5	Criteria: Gamble to escape from problems	Gambling	-0.00205531	0.0686672	0.997947	0.976122	logistic	5662	259	5403	FALSE	FALSE	FALSE
b3_13_ca	Cancer	Medical	0.00161966	0.0712447	1.00162	0.981863	logistic	5690	261	5429	FALSE	FALSE	FALSE
b_hos_hernia	Hospital: hernia	Medical	0.00143924	0.0910299	1.00144	0.987385	logistic	5692	146	5546	FALSE	FALSE	FALSE
b3_14_hi	HIV/AIDS	Medical	-0.00108395	0.0993646	0.998917	0.991296	logistic	5690	124	5566	FALSE	FALSE	FALSE
h4_sedde	Craving	Sedatives	0.000638566	0.0587234	1.00064	0.991324	logistic	5682	356	5326	FALSE	FALSE	FALSE
e25_seei	Symptom of use: Visual hallucination	Alcohol	0.000702259	0.0720438	1.0007	0.992223	logistic	5680	235	5445	FALSE	FALSE	FALSE
h_se_DepBox3	Criteria: Tolerance	Sedatives	-0.000405747	0.0487229	0.999594	0.993356	logistic	5682	543	5139	FALSE	FALSE	FALSE
h10a_14_	Withdrawal symptom: Increased heart rate	Sedatives	-0.000179918	0.0729393	0.99982	0.998032	logistic	5682	223	5459	FALSE	FALSE	FALSE
a8a_rac1_NA_AI	Race: Native American	Demographics	NA	NA	NA	NA	logistic	5692	27	5665	NA	NA	NA
a8a_rac1_Asian	Race: Asian	Demographics	NA	NA	NA	NA	logistic	5692	9	5683	NA	NA	NA
a8a_rac1_PI	Race: Pacific Islander	Demographics	NA	NA	NA	NA	logistic	5692	3	5689	NA	NA	NA
a8a_rac1_AB_nH	Race: Black	Demographics	NA	NA	NA	NA	logistic	5692	62	5630	NA	NA	NA
a8a_rac1_AB_H	Race: Black Hispanic	Demographics	NA	NA	NA	NA	logistic	5692	54	5638	NA	NA	NA
a8a_race_mixed	Race: Multiple	Demographics	NA	NA	NA	NA	NA	5692	NA	NA	NA	NA	NA
b3_6_men	Meningitis/encephalitis	Medical	NA	NA	NA	NA	logistic	5690	91	5599	NA	NA	NA
b3_7_str	Stroke	Medical	NA	NA	NA	NA	logistic	5691	61	5630	NA	NA	NA
b_hos_asthma	Hospital: asthma	Medical	NA	NA	NA	NA	logistic	5692	52	5640	NA	NA	NA
b_Hormone_replacement	Ever used: Hormone replacement	Medical	NA	NA	NA	NA	NA	5692	NA	NA	NA	NA	NA
b_Lipid_lowering_drug	Ever used: Lipid lowering meds	Medical	NA	NA	NA	NA	logistic	5692	6	5686	NA	NA	NA
b_Diabetes_treatment	Ever used: Diabates meds	Medical	NA	NA	NA	NA	NA	5692	NA	NA	NA	NA	NA
e2a_2_hi	Reaction: Hives	Alcohol	NA	NA	NA	NA	logistic	5691	70	5621	NA	NA	NA
e24_panc	Symptom of use: Pancreatitis	Alcohol	NA	NA	NA	NA	logistic	5679	74	5605	NA	NA	NA
e24_yelj	Symptom of use: Yellow jaundice	Alcohol	NA	NA	NA	NA	logistic	5679	60	5619	NA	NA	NA
e24_stdi	Symptom of use: Stomach Disease	Alcohol	NA	NA	NA	NA	logistic	5679	62	5617	NA	NA	NA
e24_dmgh	Symptom of use: Heart damage	Alcohol	NA	NA	NA	NA	logistic	5679	31	5648	NA	NA	NA
f18b_cochlthprobsp	Symptom of use: Other health problems	Cocaine	NA	NA	NA	NA	NA	5690	NA	NA	NA	NA	NA
f_CocAbWODep	Cocaine Abuse without Dependence	Cocaine	NA	NA	NA	NA	logistic	5690	55	5635	NA	NA	NA
g_OPAbWODep	Opiate Abuse without Dependence	Opiate	NA	NA	NA	NA	logistic	5690	41	5649	NA	NA	NA
h10a_10_	Withdrawal symptom: Paranoia	Marijuana	NA	NA	NA	NA	logistic	5682	94	5588	NA	NA	NA
h10a_11_	Withdrawal symptom: Diarrhea	Marijuana	NA	NA	NA	NA	logistic	5682	47	5635	NA	NA	NA
h10a_12_	Withdrawal symptom: Stomach ache	Marijuana	NA	NA	NA	NA	logistic	5682	93	5589	NA	NA	NA
h10a_16_	Withdrawal symptom: Fever	Marijuana	NA	NA	NA	NA	logistic	5682	33	5649	NA	NA	NA
h10a_17_	Withdrawal symptom: Nausea	Marijuana	NA	NA	NA	NA	logistic	5682	73	5609	NA	NA	NA
h10a_9_s	Withdrawal symptom: Nightmares	Stimulants	NA	NA	NA	NA	logistic	5682	87	5595	NA	NA	NA
h10a_10s	Withdrawal symptom: Paranoia	Stimulants	NA	NA	NA	NA	logistic	5682	82	5600	NA	NA	NA
h10a_23_	Withdrawal symptom: Seizures	Sedatives	NA	NA	NA	NA	logistic	5682	47	5635	NA	NA	NA
h10a_24_	Withdrawal symptom: Hallucinations	Sedatives	NA	NA	NA	NA	logistic	5682	44	5638	NA	NA	NA
h10a_231	Withdrawal symptom: Seizures	Other drug	NA	NA	NA	NA	logistic	5681	30	5651	NA	NA	NA
h_st_Var3	Abuse criteria: Legal problems	Stimulants	NA	NA	NA	NA	logistic	5682	30	5652	NA	NA	NA
h_se_Var3	Abuse criteria: Legal problems	Sedatives	NA	NA	NA	NA	logistic	5682	57	5625	NA	NA	NA
h_stAbWODep	Stimulant Abuse without Dependence	Stimulants	NA	NA	NA	NA	logistic	5683	55	5628	NA	NA	NA
h_seAbWODep	Sedative Abuse without Dependence	Marijuana	NA	NA	NA	NA	logistic	5683	74	5609	NA	NA	NA
l_A1	Criteria: Delusions	Schizophrenia	NA	NA	NA	NA	logistic	5671	88	5583	NA	NA	NA
l_A3	Criteria: Disorganized speech	Schizophrenia	NA	NA	NA	NA	logistic	5671	10	5661	NA	NA	NA
l_A4	Criteria: Catatonic/disorganized behavior	Schizophrenia	NA	NA	NA	NA	logistic	5671	5	5666	NA	NA	NA
l_A5	Criteria: Negative symptoms	Schizophrenia	NA	NA	NA	NA	logistic	5671	48	5623	NA	NA	NA
l_diago	Schizophrenia	Schizophrenia	NA	NA	NA	NA	NA	26	NA	NA	NA	NA	NA
j20_mse_	Experienced hallucinations	Depression	NA	NA	NA	NA	logistic	5562	82	5480	NA	NA	NA
j30_mse_	Receive ECT	Depression	NA	NA	NA	NA	logistic	3760	18	3742	NA	NA	NA
k_I_diago	Mania	Mania	NA	NA	NA	NA	logistic	5273	64	5209	NA	NA	NA
k20_mncm	Prescribed medication	Mania	NA	NA	NA	NA	logistic	5670	98	5572	NA	NA	NA
k_B_II_D	Bipolar II Disorder	Mania	NA	NA	NA	NA	logistic	5675	2	5673	NA	NA	NA
i_CD_criterion_B4	Criteria: Physically cruel to people	Conduct Disorder	NA	NA	NA	NA	logistic	5676	83	5593	NA	NA	NA
i_CD_criterion_B6	Criteria: Stealing with confrontation	Conduct Disorder	NA	NA	NA	NA	logistic	5676	34	5642	NA	NA	NA
i_CD_criterion_B7	Criteria: Forced sexual activity	Conduct Disorder	NA	NA	NA	NA	logistic	5676	2	5674	NA	NA	NA
i_CD_criterion_B8	Criteria: Set fires	Conduct Disorder	NA	NA	NA	NA	logistic	5676	59	5617	NA	NA	NA
i_ASPD_criterion_A1_5	Criteria: Set fires	Anti-Social Personality Disorder	NA	NA	NA	NA	logistic	5675	22	5653	NA	NA	NA
i_ASPD_criterion_A1_8	Criteria: Arrested for other reasons	Anti-Social Personality Disorder	NA	NA	NA	NA	logistic	5649	71	5578	NA	NA	NA
i_ASPD_criterion_A2_2	Criteria: Assumed an alias	Anti-Social Personality Disorder	NA	NA	NA	NA	logistic	5676	73	5603	NA	NA	NA
M_ADHD_GotMeds	Prescribed medication	ADHD	NA	NA	NA	NA	logistic	5668	65	5603	NA	NA	NA
p2_12_an	Symptom: Frequent urination	Anxiety	NA	NA	NA	NA	logistic	5667	82	5585	NA	NA	NA
p2_13_an	Symptom: Trouble swallowing	Anxiety	NA	NA	NA	NA	logistic	5667	82	5585	NA	NA	NA
p_diago	Generalized Anxiety Disorder	Anxiety	NA	NA	NA	NA	logistic	4532	88	4444	NA	NA	NA
q_O_diago	OCD obsession	OCD	NA	NA	NA	NA	logistic	5281	86	5195	NA	NA	NA
q_C_diago	OCD compulsion	OCD	NA	NA	NA	NA	logistic	5403	21	5382	NA	NA	NA
q_diago	Obessessive Compulsive Disorder	OCD	NA	NA	NA	NA	logistic	5597	99	5498	NA	NA	NA

### Sheet: STable12
Supplementary Table 12. PheWAS results for cannabis lifetime use PRS in EUR
phenotype	Simple_description	Group	beta	SE	OR	p	type	n_total	n_cases	n_controls	p.value	bonferroni	fdr
h1d_stim	Ever injected	Stimulants	0.170276	0.0314359	1.18563	6.07341e-08	logistic	5682	1736	3946	TRUE	TRUE	TRUE
h1_stim	Ever used: Stimulants	Stimulants	0.169334	0.0313482	1.18452	6.60093e-08	logistic	5682	1758	3924	TRUE	TRUE	TRUE
h1_hal	Ever used: Hallucinogens	Other drug	0.161869	0.0302518	1.17571	8.75987e-08	logistic	5681	2422	3259	TRUE	TRUE	TRUE
i_ASPD_criterion_A1_2	Criteria: Shoplifting	Anti-Social Personality Disorder	0.18226	0.0352323	1.19993	2.30249e-07	logistic	5676	1183	4493	TRUE	TRUE	TRUE
h1a_mjn	Number of times used	Marijuana	2.97216	0.582507	NA	3.46904e-07	linear	5431	NA	NA	TRUE	TRUE	TRUE
h1_sed	Ever used: Sedatives	Sedatives	0.150019	0.0301578	1.16186	6.54288e-07	logistic	5682	2267	3415	TRUE	TRUE	TRUE
i_ASPD_criterion_A1	Criteria: Unlawful behaviors	Anti-Social Personality Disorder	0.144956	0.0296352	1.15599	1.00153e-06	logistic	5678	2678	3000	TRUE	TRUE	TRUE
h1_mj	Ever used: Marijuana	Marijuana	0.186404	0.03847	1.20491	1.26324e-06	logistic	5682	4637	1045	TRUE	TRUE	TRUE
i_CD_criterion_B12	Crtiera: Stealing (without confrontation)	Conduct Disorder	0.165205	0.0355444	1.17963	3.35407e-06	logistic	5677	1131	4546	TRUE	TRUE	TRUE
i_ASPD_criterion_A	Criterion count	Anti-Social Personality Disorder	0.136967	0.0298695	1.14679	4.52844e-06	logistic	5678	2393	3285	TRUE	TRUE	TRUE
h2a_mjwk	Regularly use	Marijuana	0.141269	0.0309271	1.15173	4.92891e-06	logistic	5682	3310	2372	TRUE	TRUE	TRUE
h4_stimd	Craving	Stimulants	0.29543	0.0666291	1.3437	9.25253e-06	logistic	5682	266	5416	TRUE	TRUE	TRUE
h_st_DepBox3	Criteria: Tolerance	Stimulants	0.264808	0.06005	1.30318	1.03472e-05	logistic	5682	332	5350	TRUE	TRUE	TRUE
h_stDependence	Stimulant Dependence (DSM-IV)	Other drug	0.243004	0.0562698	1.27507	1.57059e-05	logistic	5423	387	5036	TRUE	TRUE	TRUE
h21	Sought treatment	Other drug	0.165971	0.0387444	1.18054	1.83781e-05	logistic	5684	4658	1026	TRUE	TRUE	TRUE
h_mjAbuse	Marijuana Abuse	Stimulants	0.132141	0.031003	1.14127	2.02419e-05	logistic	5683	2263	3420	TRUE	TRUE	TRUE
i_ASPD_diago	Anti-Social Personality Disorder	Anti-Social Personality Disorder	0.186755	0.0438439	1.20533	2.04848e-05	logistic	5692	713	4979	TRUE	TRUE	TRUE
i_CD_criterion_A	Criteria: Persistant pattern of behavior	Conduct Disorder	0.169322	0.0399671	1.1845	2.27e-05	logistic	5676	886	4790	TRUE	TRUE	TRUE
h1a_stim	Number of times used	Stimulants	1.78798	0.423091	NA	2.41767e-05	linear	5472	NA	NA	TRUE	TRUE	TRUE
h_st_DepBox1	Criteria: Time spent obtaining/using	Stimulants	0.257373	0.062026	1.29353	3.33301e-05	logistic	5682	310	5372	TRUE	TRUE	TRUE
z_lt	Lifetime Trauma Assessment	Environment	0.121104	0.0292231	1.12874	3.41e-05	logistic	5669	3558	2111	TRUE	TRUE	TRUE
h1d_sedi	Ever injected	Sedatives	0.125399	0.0302717	1.1336	3.43611e-05	logistic	5683	2126	3557	TRUE	TRUE	TRUE
h1_sol	Ever used: Solvents	Other drug	0.221872	0.053564	1.24841	3.4401e-05	logistic	5682	432	5250	TRUE	TRUE	TRUE
h1_oth	Ever used: Other drugs	Other drug	0.140266	0.0339834	1.15058	3.66739e-05	logistic	5681	1578	4103	TRUE	TRUE	TRUE
d5_smkwo_cate	Smoke after waking: categorical	Tobacco	0.0722766	0.0177529	NA	4.75776e-05	linear	4438	NA	NA	TRUE	TRUE	TRUE
h1d_otha	Ever injected	Other drug	0.137476	0.0340659	1.14737	5.44678e-05	logistic	5683	1526	4157	TRUE	TRUE	TRUE
h_st_DSM5_SxCT	DSM-5 criterion count	Stimulants	0.110689	0.0274096	NA	5.45436e-05	linear	5692	NA	NA	TRUE	TRUE	TRUE
h10a_5_s	Withdrawal symptom: Oversleeping	Stimulants	0.275106	0.0684297	1.31667	5.81324e-05	logistic	5682	251	5431	TRUE	TRUE	TRUE
h2a_stim	Regularly use	Stimulants	0.162891	0.0415336	1.17691	8.78516e-05	logistic	5682	777	4905	TRUE	FALSE	TRUE
h_st_DSM5_Dia	Stimulants use disorder (DSM-5)	Stimulants	0.184205	0.0471253	1.20226	9.27441e-05	logistic	5558	572	4986	TRUE	FALSE	TRUE
d1a_tob	Ever used: tobacco	Tobacco	0.180766	0.0470188	1.19814	0.000120771	logistic	5691	5116	575	TRUE	FALSE	TRUE
i_ASPD_criterion_A5	Criteria: Reckless disregard for safety	Anti-Social Personality Disorder	0.112657	0.0299827	1.11925	0.000171692	logistic	5677	2246	3431	TRUE	FALSE	TRUE
o_CritA	Criteria: Exposure to traumatic event	PTSD	0.104976	0.0283251	1.11068	0.000210474	logistic	5669	2774	2895	TRUE	FALSE	TRUE
h_mj_DSM5_SxCT	DSM-5 criterion count	Marijuana	0.155815	0.0421851	NA	0.000223172	linear	5692	NA	NA	TRUE	FALSE	TRUE
h_st_DepBox5	Criteria: Used more than intended	Stimulants	0.205987	0.0563212	1.22874	0.000254821	logistic	5682	381	5301	TRUE	FALSE	TRUE
h10b_sti	Withdrawal symptom: Sum	Stimulants	0.205899	0.0564465	1.22863	0.000264609	logistic	5682	376	5306	TRUE	FALSE	TRUE
h_mj_DepBox1	Criteria: Time spent obtaining/using	Marijuana	0.118242	0.0325155	1.12552	0.000276393	logistic	5682	1658	4024	TRUE	FALSE	TRUE
h_mj_DSM5_Dia	Marijuana use disorder (DSM-5)	Marijuana	0.117617	0.0325035	1.12481	0.000296204	logistic	5259	2417	2842	TRUE	FALSE	TRUE
i_ASPD_criterion_A6	Criteria: Irresponsibility	Anti-Social Personality Disorder	0.106821	0.029649	1.11273	0.000314768	logistic	5676	1963	3713	TRUE	FALSE	TRUE
h_st_DepBox6	Criteria: Withdrawal	Stimulants	0.196408	0.0553401	1.21702	0.000386543	logistic	5683	392	5291	TRUE	FALSE	TRUE
h_mjDependence	Marijuana Dependence (DSM-IV)	Marijuana	0.124186	0.0357166	1.13223	0.000507106	logistic	4709	1631	3078	TRUE	FALSE	TRUE
h_mj_DepBox2	Criteria: Unsuccessful effort to decrease use	Marijuana	0.119574	0.034486	1.12702	0.000525666	logistic	5683	1308	4375	TRUE	FALSE	TRUE
e1a_alca	Age of first use	Alcohol	-0.16933	0.0490632	NA	0.000562127	linear	5582	NA	NA	TRUE	FALSE	TRUE
h_st_DepBox4	Criteria: Reduction in other activties	Stimulants	0.235838	0.0688353	1.26597	0.000612264	logistic	5682	249	5433	TRUE	FALSE	TRUE
h_stAbuse	Stimulant Abuse	Marijuana	0.174647	0.0511259	1.19083	0.000635436	logistic	5683	477	5206	TRUE	FALSE	TRUE
h1a_soln	Number of times used	Other drug	0.526607	0.154489	NA	0.000657299	linear	5645	NA	NA	TRUE	FALSE	TRUE
h_mj_Var1	Abuse criteria: Failure to fulfill obligations	Marijuana	0.131777	0.0390574	1.14085	0.00074103	logistic	5682	909	4773	TRUE	FALSE	TRUE
i_ASPD_criterion_A7	Criteria: Lack of remorse	Anti-Social Personality Disorder	0.097597	0.0294721	1.10252	0.000927971	logistic	5674	2313	3361	TRUE	FALSE	TRUE
h1a_haln	Number of times used	Other drug	1.18815	0.363762	NA	0.00109635	linear	5503	NA	NA	TRUE	FALSE	TRUE
j36_epis	Number of episodes	Depression	0.743743	0.228309	NA	0.00113483	linear	3332	NA	NA	TRUE	FALSE	TRUE
d_TobDep_Box1	Criteria: Time spent obtaining/using	Tobacco	0.093609	0.0291406	1.09813	0.00131667	logistic	5691	2825	2866	TRUE	FALSE	TRUE
i_ASPD_criterion_A2_5	Criteria: Enjoyment from deceit	Anti-Social Personality Disorder	0.224397	0.0708104	1.25157	0.00152977	logistic	5675	240	5435	TRUE	FALSE	TRUE
d3_cig10	>100 cigarettes lifetime	Tobacco	0.0998776	0.0315935	1.10504	0.00157049	logistic	5688	3862	1826	TRUE	FALSE	TRUE
h_mj_Var2	Abuse criteria: Use in hazardous situations	Marijuana	0.101475	0.0322499	1.1068	0.00165221	logistic	5683	1774	3909	TRUE	FALSE	TRUE
h10a_6_s	Withdrawal symptom: Craving	Stimulants	0.20786	0.0660879	1.23104	0.00165969	logistic	5682	268	5414	TRUE	FALSE	TRUE
a17b_hhi	Household income	Demographics	-0.0977247	0.031303	NA	0.00180603	linear	5637	NA	NA	TRUE	FALSE	TRUE
b3_15_st	STD	Medical	0.131788	0.042488	1.14087	0.00192362	logistic	5690	717	4973	TRUE	FALSE	TRUE
h_mj_DepBox4	Criteria: Reduction in other activties	Marijuana	0.110829	0.0361047	1.1172	0.00214314	logistic	5682	1143	4539	TRUE	FALSE	TRUE
h_st_Var2	Abuse criteria: Use in hazardous situations	Stimulants	0.178423	0.0582464	1.19533	0.00218957	logistic	5683	358	5325	TRUE	FALSE	TRUE
h10a_2_s	Withdrawal symptom: Restlessness	Stimulants	0.193617	0.0641396	1.21363	0.00253871	logistic	5682	286	5396	TRUE	FALSE	TRUE
j3b_mse_	Length of severe episode	Depression	4.06813	1.36947	NA	0.00299322	linear	3389	NA	NA	TRUE	FALSE	TRUE
h10a_7_s	Withdrawal symptom: Slowed down	Stimulants	0.203356	0.0695653	1.22551	0.00346416	logistic	5682	239	5443	TRUE	FALSE	TRUE
h10a_stim	Withdrawal symptom: Sum	Stimulants	0.0648852	0.0223181	NA	0.00365985	linear	5682	NA	NA	TRUE	FALSE	TRUE
i_ASPD_criterion_A3	Criteria: Impulsivity	Anti-Social Personality Disorder	0.0908577	0.0312964	1.09511	0.00369451	logistic	5677	1649	4028	TRUE	FALSE	TRUE
d_TobDep_Box3	Criteria: Used more than intended	Tobacco	0.0846903	0.0293082	1.08838	0.00385671	logistic	5691	2996	2695	TRUE	FALSE	TRUE
h_st_DepBox2	Criteria: Unsuccessful effort to decrease use	Stimulants	0.165333	0.0572772	1.17979	0.0038951	logistic	5683	365	5318	TRUE	FALSE	TRUE
e_AlcAb_Var2	Abuse criteria: Use in hazardous situations	Alcohol	0.087658	0.0304257	1.09161	0.00396347	logistic	5691	3272	2419	TRUE	FALSE	TRUE
h_st_Var4	Abuse criteria: Continued use despite social/interpersonal problems	Stimulants	0.190249	0.0661796	1.20955	0.00404366	logistic	5683	268	5415	TRUE	FALSE	TRUE
j1	Ever depressed	Depression	0.0833013	0.029031	1.08687	0.00411263	logistic	5672	3468	2204	TRUE	FALSE	TRUE
f1d_cocw	Regularly use	Cocaine	0.0854823	0.0301741	1.08924	0.00461171	logistic	5690	3015	2675	TRUE	FALSE	TRUE
g1_opiev	Ever used: Opiates	Opiate	0.0871001	0.0308059	1.09101	0.00469305	logistic	5690	3159	2531	TRUE	FALSE	TRUE
i_ASPD_criterion_A1_3	Criteria: Forge signature	Anti-Social Personality Disorder	0.213372	0.0755711	1.23785	0.00475085	logistic	5675	204	5471	TRUE	FALSE	TRUE
d_TobDep	Tobacco Dependence (DSM-IV)	Tobacco	0.0908783	0.0325952	1.09514	0.00530198	logistic	5220	3257	1963	TRUE	FALSE	TRUE
i_CD_criterion_B	Criteria: Significant impairment	Conduct Disorder	0.115236	0.0416343	1.12214	0.00564345	logistic	5677	789	4888	TRUE	FALSE	TRUE
h1_pcp	Ever used: PCP	Other drug	0.110039	0.0397996	1.11632	0.00569536	logistic	5682	876	4806	TRUE	FALSE	TRUE
d_TobDep_Box4	Criteria: Unsuccessful effort to decrease use	Tobacco	0.0816483	0.029555	1.08507	0.00573457	logistic	5691	3251	2440	TRUE	FALSE	TRUE
d16_3_rstsx	Withdrawal symptom: Restlessness	Tobacco	0.0793405	0.0289172	1.08257	0.00607494	logistic	5691	2487	3204	TRUE	FALSE	FALSE
f3_cocda	Frequent use	Cocaine	0.0819615	0.0299159	1.08541	0.00614889	logistic	5690	2575	3115	TRUE	FALSE	FALSE
h10a_8_s	Withdrawal symptom: Change in appetite	Stimulants	0.160777	0.0591238	1.17442	0.00654145	logistic	5682	341	5341	TRUE	FALSE	FALSE
h10a_3_s	Withdrawal symptom: Sleepy	Stimulants	0.158382	0.058493	1.17161	0.00677492	logistic	5682	349	5333	TRUE	FALSE	FALSE
e31	Sought treatment	Alcohol	0.0803835	0.0298483	1.0837	0.00707985	logistic	5691	2551	3140	TRUE	FALSE	FALSE
e5_evryd	Frequent use	Alcohol	0.0832028	0.0309505	1.08676	0.00718274	logistic	5689	3598	2091	TRUE	FALSE	FALSE
n12a_hrm	Self harm	Suicide	0.34905	0.130912	NA	0.00769107	linear	5623	NA	NA	TRUE	FALSE	FALSE
j_boxb	Criteria: Loss of interest	Depression	0.0756724	0.0286723	1.07861	0.00830988	logistic	5672	3239	2433	TRUE	FALSE	FALSE
f5_cocde	Craving	Cocaine	0.0786957	0.030133	1.08188	0.00901176	logistic	5690	2168	3522	TRUE	FALSE	FALSE
e_AlcAb_Var1	Abuse criteria: Failure to fulfill obligations	Alcohol	0.0772291	0.0297291	1.08029	0.00938333	logistic	5691	2466	3225	TRUE	FALSE	FALSE
h_se_DSM5_Dia	Sedatives use disorder (DSM-5)	Sedatives	0.107249	0.0414372	1.11321	0.00964703	logistic	5477	780	4697	TRUE	FALSE	FALSE
d_TobDep_Box5	Criteria: Withdrawal	Tobacco	0.0753044	0.0291351	1.07821	0.00974737	logistic	5691	2533	3158	TRUE	FALSE	FALSE
h1a_sedn	Number of times used	Sedatives	1.27525	0.498336	NA	0.0105242	linear	5409	NA	NA	TRUE	FALSE	FALSE
h_mj_DepBox5	Criteria: Used more than intended	Marijuana	0.0851303	0.0335855	1.08886	0.0112534	logistic	5682	1470	4212	TRUE	FALSE	FALSE
h_mj_Var4	Abuse criteria: Continued use despite social/interpersonal problems	Marijuana	0.0879616	0.0347329	1.09195	0.0113248	logistic	5683	1321	4362	TRUE	FALSE	FALSE
j_boxg	Criteria: Worthlessness/excessive guilt	Depression	0.071455	0.0284375	1.07407	0.0119809	logistic	5672	2715	2957	TRUE	FALSE	FALSE
d_TobDep_Box6	Criteria: Continued use despite problems	Tobacco	0.07314	0.029438	1.07588	0.0129719	logistic	5691	2145	3546	TRUE	FALSE	FALSE
f1_cocev	Ever used: Cocaine	Cocaine	0.0799404	0.0323268	1.08322	0.0134027	logistic	5690	3767	1923	TRUE	FALSE	FALSE
j_boxf	Criteria: Fatigue	Depression	0.0699655	0.0283494	1.07247	0.0135881	logistic	5672	2848	2824	TRUE	FALSE	FALSE
e_AlcDependence	Alcohol Dependence (DSM-IV)	Alcohol	0.0843768	0.0348917	1.08804	0.0155956	logistic	4745	2935	1810	TRUE	FALSE	FALSE
b_Asthma_medications	Ever used: Asthma meds	Medical	0.189223	0.0788816	1.20831	0.0164479	logistic	5692	183	5509	TRUE	FALSE	FALSE
s5_agphb	Age at diagnosis	Agoraphobia	1.37969	0.574668	NA	0.0167433	linear	486	NA	NA	TRUE	FALSE	FALSE
i_ASPD_criterion_A1_7	Criteria: Fraud, drug dealing, prostitution	Anti-Social Personality Disorder	0.0766534	0.0332676	1.07967	0.0212146	logistic	5675	1533	4142	TRUE	FALSE	FALSE
i_ASPD_criterion_A1_9	Criteria: Been arrested (for any reason)	Anti-Social Personality Disorder	0.0764894	0.0332312	1.07949	0.0213504	logistic	5677	1409	4268	TRUE	FALSE	FALSE
i_CD_criterion_B13	Criteria: Staying out at night	Conduct Disorder	0.109187	0.0477552	1.11537	0.0222308	logistic	5677	562	5115	TRUE	FALSE	FALSE
q_AgeOnsetOCD_O	Age at obession diagnosis	OCD	4.16585	1.79429	NA	0.0223399	linear	111	NA	NA	TRUE	FALSE	FALSE
h_mj_DepBox7	Criteria: Continued use despite physical/psychological problems	Marijuana	0.0875762	0.0383958	1.09153	0.0225553	logistic	5683	962	4721	TRUE	FALSE	FALSE
h10a_162	Withdrawal symptom: Fever	Other drug	-0.161931	0.0711032	0.8505	0.0227623	logistic	5681	239	5442	TRUE	FALSE	FALSE
o_CritC	Criteria: Avoidance	PTSD	0.0735444	0.0323502	1.07632	0.0230033	logistic	5668	1460	4208	TRUE	FALSE	FALSE
i_ASPD_criterion_A2	Criteria: Deceitfulness	Anti-Social Personality Disorder	0.06922	0.0305079	1.07167	0.0232733	logistic	5677	1954	3723	TRUE	FALSE	FALSE
h_se_Var1	Abuse criteria: Failure to fulfill obligations	Sedatives	0.126339	0.0558628	1.13467	0.0237227	logistic	5682	388	5294	TRUE	FALSE	FALSE
h1a_othn	Number of times used	Other drug	0.68152	0.301585	NA	0.0238732	linear	5507	NA	NA	TRUE	FALSE	FALSE
b7i_amp1	Years: Amphtamines	Medical	0.0564002	0.0250669	NA	0.0244875	linear	5688	NA	NA	TRUE	FALSE	FALSE
i_ASPD_criterion_A2_1	Criteria: Deceitful	Anti-Social Personality Disorder	0.0768721	0.0343561	1.0799	0.0252532	logistic	5677	1278	4399	TRUE	FALSE	FALSE
h2a_othw	Regularly use	Other drug	0.0776454	0.0347395	1.08074	0.0254122	logistic	5681	1283	4398	TRUE	FALSE	FALSE
h10d_sti	Withdrawal symptom: Intefere with functioining	Stimulants	0.1472	0.066195	1.15859	0.0261667	logistic	5682	266	5416	TRUE	FALSE	FALSE
j_diagnosis	Major Depressive Disorder	Depression	0.0663244	0.0298475	1.06857	0.0262758	logistic	5285	3041	2244	TRUE	FALSE	FALSE
h_mj_DepBox3	Criteria: Tolerance	Marijuana	0.074562	0.0339545	1.07741	0.0280966	logistic	5682	1473	4209	TRUE	FALSE	FALSE
h_seAbuse	Sedative Abuse	Other drug	0.0945423	0.0430919	1.09916	0.0282376	logistic	5683	702	4981	TRUE	FALSE	FALSE
h2a_sedw	Regularly use	Sedatives	0.0801913	0.0366278	1.08349	0.028571	logistic	5682	1057	4625	TRUE	FALSE	FALSE
b10_outp	Number of outpatient psychiatric treatment	Medical	0.0705528	0.0322366	1.0731	0.0286263	logistic	5692	4196	1496	TRUE	FALSE	FALSE
f_Coc_Var2	Abuse criteria: Use in hazardous situations	Cocaine	0.06518	0.029922	1.06735	0.0293815	logistic	5690	2809	2881	TRUE	FALSE	FALSE
e_DSM5_Dia	Alcohol use disorder (DSM-5)	Alcohol	0.0748641	0.0347194	1.07774	0.0310632	logistic	5239	3600	1639	TRUE	FALSE	FALSE
t4_10_pa	Symptom: Feeling that things are unreal	Panic Disorder	0.109064	0.050909	1.11523	0.0321663	logistic	5666	463	5203	TRUE	FALSE	FALSE
g5_opide	Craving	Opiate	0.0658451	0.0308189	1.06806	0.0326375	logistic	5690	2041	3649	TRUE	FALSE	FALSE
h10a_1_s	Withdrawal symptom: Depressed mood	Stimulants	0.140771	0.0659989	1.15116	0.032931	logistic	5682	269	5413	TRUE	FALSE	FALSE
j33_mse_	Trouble functioning	Depression	0.0614643	0.0289137	1.06339	0.0335209	logistic	5656	2282	3374	TRUE	FALSE	FALSE
i_CD_criterion_B15	Criteria: Truancy	Conduct Disorder	0.0914774	0.0436822	1.09579	0.0362458	logistic	5677	680	4997	TRUE	FALSE	FALSE
j_box_count	Criterion count	Depression	0.105623	0.0504266	NA	0.0362522	linear	5692	NA	NA	TRUE	FALSE	FALSE
t4_5_pan	Symptom: Numbness/tingling	Panic Disorder	0.110496	0.0529266	1.11683	0.0368231	logistic	5666	426	5240	TRUE	FALSE	FALSE
o_CritCt	Criterion count	PTSD	0.0543663	0.0260667	NA	0.0370541	linear	5669	NA	NA	TRUE	FALSE	FALSE
j_boxa	Criteria: Depressed mood	Depression	0.0591416	0.0283921	1.06093	0.0372488	logistic	5672	3109	2563	TRUE	FALSE	FALSE
h_se_Var4	Abuse criteria: Continued use despite social/interpersonal problems	Sedatives	0.119927	0.0577775	1.12741	0.0379248	logistic	5683	361	5322	TRUE	FALSE	FALSE
d16_7_descigsx	Withdrawal symptom: Craving	Tobacco	0.0635886	0.0306376	1.06565	0.0379392	logistic	5691	1805	3886	TRUE	FALSE	FALSE
f_CocAbuse	Cocaine Abuse	Cocaine	0.0620593	0.0299618	1.06403	0.0383324	logistic	5690	2865	2825	TRUE	FALSE	FALSE
j3a_mse_	Age at most severe episode	Depression	-0.326608	0.158086	NA	0.0389017	linear	3462	NA	NA	TRUE	FALSE	FALSE
h_seDependence	Sedative Dependence (DSM-IV)	Sedatives	0.0970333	0.0470533	1.1019	0.0391886	logistic	5346	576	4770	TRUE	FALSE	FALSE
i_ASPD_criterion_A1_6	Criteria: Vandalism	Anti-Social Personality Disorder	0.120589	0.0585341	1.12816	0.0393836	logistic	5673	367	5306	TRUE	FALSE	FALSE
b8_eprob	Emotional problems	Medical	0.0718828	0.0350021	1.07453	0.0400076	logistic	5691	4538	1153	TRUE	FALSE	FALSE
f_DSM5_Dia	Cocaine use disorder (DSM-5)	Cocaine	0.0622038	0.0305609	1.06418	0.0418102	logistic	5574	2911	2663	TRUE	FALSE	FALSE
i_ASPD_criterion_A1_1	Crtiera: Stealing	Anti-Social Personality Disorder	0.0983229	0.0483315	1.10332	0.041917	logistic	5676	539	5137	TRUE	FALSE	FALSE
h_st_DepBox7	Criteria: Continued use despite physical/psychological problems	Stimulants	0.120696	0.059363	1.12828	0.0420341	logistic	5683	339	5344	TRUE	FALSE	FALSE
i_1_2	Truancy, suspended or expelled from school	Conduct Disorder	0.0647436	0.0320435	1.06689	0.0433324	logistic	5676	3909	1767	TRUE	FALSE	FALSE
e_AlcDep_Var1	Criteria: Tolerance	Alcohol	0.0602838	0.0298682	1.06214	0.0435573	logistic	5691	2799	2892	TRUE	FALSE	FALSE
e_DSM5_SxCT	DSM-5 criterion count	Alcohol	0.100502	0.0498498	NA	0.0438368	linear	5692	NA	NA	TRUE	FALSE	FALSE
g11f_pro	Withdrawal symptom: Length time multiple symptoms	Opiate	0.118918	0.0589935	NA	0.04387	linear	5619	NA	NA	TRUE	FALSE	FALSE
f12g_pro	Withdrawal symptom: Intefere with functioining	Cocaine	0.0620989	0.0309176	1.06407	0.0445867	logistic	5690	1878	3812	TRUE	FALSE	FALSE
i_ASPD_criterion_A2_4	Criteria: Lied to get out of trouble	Anti-Social Personality Disorder	0.0633967	0.0316119	1.06545	0.0449127	logistic	5677	1694	3983	TRUE	FALSE	FALSE
j_boxh	Criteria: Difficulty concentrating	Depression	0.0566367	0.0282529	1.05827	0.0450025	logistic	5672	2854	2818	TRUE	FALSE	FALSE
h_st_Var1	Abuse criteria: Failure to fulfill obligations	Stimulants	0.153455	0.0766549	1.16586	0.045296	logistic	5682	198	5484	TRUE	FALSE	FALSE
g7_1_opi	Symptom of use: Depression	Opiate	0.0630922	0.0315521	1.06513	0.0455415	logistic	5690	1809	3881	TRUE	FALSE	FALSE
f12_1_st	Withdrawal symptom: Depressed mood	Cocaine	0.062766	0.0313901	1.06478	0.0455494	logistic	5690	1736	3954	TRUE	FALSE	FALSE
e_AlcDep_Var3	Criteria: Used more than intended	Alcohol	0.0607686	0.0304548	1.06265	0.0460022	logistic	5691	3464	2227	TRUE	FALSE	FALSE
o_CritB	Criteria: Reexperiencing	PTSD	0.0627977	0.0315526	1.06481	0.0465632	logistic	5668	1575	4093	TRUE	FALSE	FALSE
b7l_inh1	IYears: nhalants	Medical	0.0160589	0.00810648	NA	0.0476399	linear	5688	NA	NA	TRUE	FALSE	FALSE
h10b_mj2	Withdrawal symptom: Sum	Marijuana	0.0750002	0.0379093	1.07788	0.0478826	logistic	5682	1007	4675	TRUE	FALSE	FALSE
f_CocDependence	Cocaine Dependence (DSM-IV)	Cocaine	0.0610702	0.03104	1.06297	0.0491296	logistic	5402	2682	2720	TRUE	FALSE	FALSE
g11_2_tr	Withdrawal symptom: Pupil dilation	Opiate	0.0607115	0.0309085	1.06259	0.0495033	logistic	5690	2052	3638	TRUE	FALSE	FALSE
u1_gambl	Ever gambled	Gambling	0.0727392	0.0371413	1.07545	0.0501779	logistic	5660	4652	1008	FALSE	FALSE	FALSE
a14c_chi	Number of children	Demographics	-0.0347253	0.0177754	NA	0.0508022	linear	5692	NA	NA	FALSE	FALSE	FALSE
d5_smkwo_conti	Smoke after waking	Tobacco	1.05181	0.54221	NA	0.0524813	linear	3375	NA	NA	FALSE	FALSE	FALSE
r_age	Age at diagnosis	Social Phobia	0.843156	0.436169	NA	0.0537921	linear	511	NA	NA	FALSE	FALSE	FALSE
g7	Symptom of use: Number of these problems	Opiate	0.043256	0.0225647	NA	0.0552915	linear	5690	NA	NA	FALSE	FALSE	FALSE
n8_think	Suicidal intent	Suicide	-0.0984297	0.0514806	0.906259	0.0558792	logistic	5666	458	5208	FALSE	FALSE	FALSE
h_se_DepBox7	Criteria: Continued use despite physical/psychological problems	Sedatives	0.0974757	0.0510289	1.10238	0.056107	logistic	5683	475	5208	FALSE	FALSE	FALSE
d16_2_nervsx	Withdrawal symptom: Anxiety	Tobacco	0.0549186	0.0291086	1.05645	0.0592034	logistic	5691	2304	3387	FALSE	FALSE	FALSE
a9_mstat_married	Ever married	Demographics	-0.0678014	0.0362547	0.934446	0.0614647	logistic	5692	1179	4513	FALSE	FALSE	FALSE
h_se_DSM5_SxCT	DSM-5 criterion count	Sedatives	0.0633234	0.033935	NA	0.0620899	linear	5692	NA	NA	FALSE	FALSE	FALSE
a9_mstat_never_married	Never married	Demographics	0.0617194	0.0332006	1.06366	0.0630296	logistic	5692	3077	2615	FALSE	FALSE	FALSE
d16_1_irrsx	Withdrawal symptom: Irritablility	Tobacco	0.0536599	0.0289299	1.05513	0.0636207	logistic	5691	2705	2986	FALSE	FALSE	FALSE
d16_4_concnsx	Withdrawal symptom: Difficulty concentrating	Tobacco	0.0562654	0.0304716	1.05788	0.0648213	logistic	5691	1810	3881	FALSE	FALSE	FALSE
g11_1_fl	Withdrawal symptom: Depressed mood	Opiate	0.0576626	0.0312705	1.05936	0.0651842	logistic	5690	1867	3823	FALSE	FALSE	FALSE
g7_3_opi	Symptom of use: Paranoia	Opiate	0.0973908	0.0529939	1.10229	0.0660958	logistic	5690	444	5246	FALSE	FALSE	FALSE
g_OpDepBox5	Criteria: Tolerance	Opiate	0.0563007	0.0306819	1.05792	0.0665086	logistic	5690	2146	3544	FALSE	FALSE	FALSE
e_AlcDep_Var5	Criteria: Time spent obtaining/using	Alcohol	0.055583	0.0304275	1.05716	0.0677397	logistic	5691	1970	3721	FALSE	FALSE	FALSE
d17_jit	Symptom of use: Psychological problems	Tobacco	0.081036	0.0446835	1.08441	0.0697464	logistic	5691	624	5067	FALSE	FALSE	FALSE
g_OpDepBox7	Criteria: Reduction in other activties	Opiate	0.0558397	0.0311849	1.05743	0.0733574	logistic	5690	1932	3758	FALSE	FALSE	FALSE
f24	Sought treatment	Cocaine	0.0539428	0.0302322	1.05542	0.0743771	logistic	5690	2128	3562	FALSE	FALSE	FALSE
f_CocDepBox4	Criteria: Used more than intended	Cocaine	0.0529625	0.0297375	1.05439	0.0749119	logistic	5690	2569	3121	FALSE	FALSE	FALSE
g_OPAbuse	Opiate Abuse	Opiate	0.0542314	0.0305109	1.05573	0.0754955	logistic	5690	2314	3376	FALSE	FALSE	FALSE
g_OpDepBox2	Criteria: Continued use despite physical/psychological problems	Opiate	0.0539638	0.0305197	1.05545	0.077034	logistic	5690	2216	3474	FALSE	FALSE	FALSE
h10a_212	Withdrawal symptom: Twitching	Other drug	-0.120634	0.0683511	0.886358	0.0775777	logistic	5681	258	5423	FALSE	FALSE	FALSE
i_CD_criterion_B11	Criteria: Lying	Conduct Disorder	0.0604307	0.0342795	1.06229	0.0779204	logistic	5677	1280	4397	FALSE	FALSE	FALSE
h10d_mji	Withdrawal symptom: Intefere with functioining	Marijuana	0.0847178	0.0481516	1.08841	0.0785104	logistic	5682	549	5133	FALSE	FALSE	FALSE
h_mj_DepBox6	Criteria: Withdrawal	Marijuana	0.0634442	0.0361405	1.0655	0.0791764	logistic	5683	1154	4529	FALSE	FALSE	FALSE
t4_count	Symptom: Sum of reactions	Panic Disorder	0.0756664	0.043137	NA	0.0794684	linear	5666	NA	NA	FALSE	FALSE	FALSE
t4_13_pa	Symptom: Nausea	Panic Disorder	0.083789	0.0478086	1.0874	0.0796718	logistic	5666	534	5132	FALSE	FALSE	FALSE
q_C_C	Criteria: Interference	OCD	-0.132549	0.0757106	0.87586	0.0799915	logistic	5668	202	5466	FALSE	FALSE	FALSE
i_CD_criterion_B10	Criteria: Breaking/entering	Conduct Disorder	0.139205	0.0796	1.14936	0.0803241	logistic	5676	186	5490	FALSE	FALSE	FALSE
h10a_172	Withdrawal symptom: Nausea	Other drug	-0.108953	0.0623345	0.896773	0.080486	logistic	5681	316	5365	FALSE	FALSE	FALSE
g7_6_opi	Symptom of use: Decreased social contact	Opiate	0.0541632	0.0309919	1.05566	0.0805233	logistic	5690	1974	3716	FALSE	FALSE	FALSE
h4_sedde	Craving	Sedatives	0.100312	0.0579522	1.10552	0.0834608	logistic	5682	356	5326	FALSE	FALSE	FALSE
g_OP_Var2	Abuse criteria: Use in hazardous situations	Opiate	0.0540239	0.0312798	1.05551	0.0841471	logistic	5690	1939	3751	FALSE	FALSE	FALSE
h4a_stim	Age at desire	Stimulants	0.960755	0.557167	NA	0.0858273	linear	275	NA	NA	FALSE	FALSE	FALSE
t4_8_pan	Symptom: Trembling	Panic Disorder	0.0711358	0.0414454	1.07373	0.0860939	logistic	5666	752	4914	FALSE	FALSE	FALSE
z2_moven	Frequency of moving	Environment	0.0588439	0.0343356	NA	0.0866258	linear	5368	NA	NA	FALSE	FALSE	FALSE
h10a_141	Withdrawal symptom: Increased heart rate	Other drug	-0.106751	0.0624994	0.89875	0.0876311	logistic	5681	313	5368	FALSE	FALSE	FALSE
j_boxd	Criteria: Insomnia/hypersomnia	Depression	0.0484525	0.028403	1.04965	0.0880278	logistic	5672	3006	2666	FALSE	FALSE	FALSE
t4_12_pa	Symptom: Fear of going crazy	Panic Disorder	0.075595	0.0448125	1.07853	0.0916196	logistic	5666	616	5050	FALSE	FALSE	FALSE
z_child_adver	Childhood Adversity	Environment	0.0564639	0.0335188	1.05809	0.0920764	logistic	5378	1390	3988	FALSE	FALSE	FALSE
f12_8_st	Withdrawal symptom: Increased appetite	Cocaine	0.0569295	0.0342239	1.05858	0.0962234	logistic	5690	1294	4396	FALSE	FALSE	FALSE
e13_blko	Blackout	Alcohol	0.0486702	0.029274	1.04987	0.0963979	logistic	5689	3142	2547	FALSE	FALSE	FALSE
h10a_6_m	Withdrawal symptom: Craving	Marijuana	0.0631147	0.0381058	1.06515	0.0976609	logistic	5682	995	4687	FALSE	FALSE	FALSE
f2_cocus	Age of first use	Cocaine	-0.150577	0.0913812	NA	0.0994794	linear	3755	NA	NA	FALSE	FALSE	FALSE
h10a_4_m	Withdrawal symptom: Insomnia	Marijuana	0.0708296	0.0430665	1.0734	0.10004	logistic	5682	717	4965	FALSE	FALSE	FALSE
h_se_Var2	Abuse criteria: Use in hazardous situations	Sedatives	0.0754917	0.0461223	1.07841	0.101678	logistic	5683	600	5083	FALSE	FALSE	FALSE
h2b_3_mj	Age of frequent use	Marijuana	-0.148849	0.0919996	NA	0.105764	linear	3613	NA	NA	FALSE	FALSE	FALSE
f_CocDepBox3	Criteria: Unsuccessful effort to decrease use	Cocaine	0.0482637	0.0299078	1.04945	0.106582	logistic	5690	2586	3104	FALSE	FALSE	FALSE
u_A5	Criteria: Gamble to escape from problems	Gambling	0.109192	0.0677119	1.11538	0.106831	logistic	5662	259	5403	FALSE	FALSE	FALSE
n7_wantd	High suicidal intent	Suicide	-0.0836688	0.0522008	0.919736	0.108973	logistic	5666	448	5218	FALSE	FALSE	FALSE
i_CD_criterion_B2	Criteria: Initiates fights	Conduct Disorder	0.0565992	0.0354088	1.05823	0.109943	logistic	5677	1116	4561	FALSE	FALSE	FALSE
g_OpDepBox3	Criteria: Unsuccessful effort to decrease use	Opiate	0.0489364	0.0306456	1.05015	0.1103	logistic	5690	2205	3485	FALSE	FALSE	FALSE
t4_3_pan	Symptom: Dizziness	Panic Disorder	0.0653041	0.0411048	1.06748	0.112123	logistic	5666	760	4906	FALSE	FALSE	FALSE
d_FTND	Fagerstrom Test for Nicotine Dependence	Tobacco	0.0606119	0.0381536	NA	0.1122	linear	5692	NA	NA	FALSE	FALSE	FALSE
g_OP_Var4	Abuse criteria: Continued use despite social/interpersonal problems	Opiate	0.0488974	0.0308972	1.05011	0.113516	logistic	5690	2065	3625	FALSE	FALSE	FALSE
h_se_DepBox2	Criteria: Unsuccessful effort to decrease use	Sedatives	0.0754156	0.0478465	1.07833	0.11498	logistic	5683	549	5134	FALSE	FALSE	FALSE
f_CocDepBox2	Criteria: Continued use despite physical/psychological problems	Cocaine	0.0468176	0.0297846	1.04793	0.11598	logistic	5690	2651	3039	FALSE	FALSE	FALSE
q_O_A	Criteria: Obsessional thoughts	OCD	-0.14421	0.091804	0.865706	0.116219	logistic	5668	134	5534	FALSE	FALSE	FALSE
g7_5_opi	Symptom of use: Nervousness	Opiate	0.0710958	0.0455337	1.07368	0.118432	logistic	5690	620	5070	FALSE	FALSE	FALSE
l_A2	Criteria: Hallucinations	Schizophrenia	0.119922	0.0770237	1.12741	0.119482	logistic	5671	197	5474	FALSE	FALSE	FALSE
M_diago	Attention Deficit Hyperactivity Disorder	ADHD	0.105565	0.0680052	1.11134	0.120587	logistic	5692	252	5440	FALSE	FALSE	FALSE
h10a_2_m	Withdrawal symptom: Restlessness	Marijuana	0.0635647	0.0410597	1.06563	0.121597	logistic	5682	808	4874	FALSE	FALSE	FALSE
e13a	Number of blackouts	Alcohol	1.01133	0.657145	NA	0.123947	linear	2348	NA	NA	FALSE	FALSE	FALSE
u_A9	Criteria: Jeopardized relationships	Gambling	0.112276	0.0730806	1.11882	0.124457	logistic	5662	228	5434	FALSE	FALSE	FALSE
g_DSM5_Dia	Opiate use disorder (DSM-5)	Opiate	0.0472677	0.0308021	1.0484	0.124892	logistic	5603	2404	3199	FALSE	FALSE	FALSE
e_AlcAbWODep	Alcohol Abuse without Dependence	Alcohol	-0.0664382	0.0435791	0.935721	0.127374	logistic	3624	761	2863	FALSE	FALSE	FALSE
b_Any_MedicalProbs	Any medical problem	Medical	0.0487321	0.0320239	1.04994	0.128074	logistic	5691	4141	1550	FALSE	FALSE	FALSE
f_CocDepBox5	Criteria: Tolerance	Cocaine	0.0461802	0.0304818	1.04726	0.12977	logistic	5690	2025	3665	FALSE	FALSE	FALSE
h10d_sed	Withdrawal symptom: Intefere with functioining	Sedatives	0.0814027	0.0538411	1.08481	0.130558	logistic	5682	416	5266	FALSE	FALSE	FALSE
g_DSM5_SxCT	DSM-5 criterion count	Opiate	0.0962452	0.063714	NA	0.13095	linear	5692	NA	NA	FALSE	FALSE	FALSE
f_DSM5_SxCT	DSM-5 criterion count	Cocaine	0.0933925	0.0620098	NA	0.132099	linear	5692	NA	NA	FALSE	FALSE	FALSE
b7f_bar1	Years: Barbituates	Medical	0.0278986	0.0187605	NA	0.137047	linear	5690	NA	NA	FALSE	FALSE	FALSE
f_CocDepBox6	Criteria: Withdrawal	Cocaine	0.0446156	0.0300595	1.04563	0.137745	logistic	5690	2227	3463	FALSE	FALSE	FALSE
e_AlcDep_Var4	Criteria: Reduction in other activties	Alcohol	0.0442758	0.0298312	1.04527	0.137753	logistic	5691	2261	3430	FALSE	FALSE	FALSE
q_OCD_O_Sum	Obession criterion count	OCD	-0.00851433	0.00573735	NA	0.13786	linear	5668	NA	NA	FALSE	FALSE	FALSE
d15	Sought treatment	Tobacco	0.0450402	0.030421	1.04607	0.138723	logistic	5691	1773	3918	FALSE	FALSE	FALSE
M_D	Criteria: Significant impairment	ADHD	0.0970294	0.0663474	1.10189	0.14362	logistic	5668	266	5402	FALSE	FALSE	FALSE
g11e_pro	Withdrawal symptom: Number times multiple symptoms	Opiate	0.593696	0.406777	NA	0.144486	linear	5151	NA	NA	FALSE	FALSE	FALSE
n2_suict	Suicide attempt	Suicide	-0.0633338	0.0434529	0.93863	0.144971	logistic	5666	674	4992	FALSE	FALSE	FALSE
q_AgeOnsetOCD_C	Age at compulsion diagnosis	OCD	1.61326	1.11115	NA	0.148142	linear	209	NA	NA	FALSE	FALSE	FALSE
f12_3_st	Withdrawal symptom: Sleepy	Cocaine	0.044712	0.0309223	1.04573	0.148192	logistic	5690	1870	3820	FALSE	FALSE	FALSE
j19e_mse	Length of episode	Depression	0.981942	0.680359	NA	0.149057	linear	2793	NA	NA	FALSE	FALSE	FALSE
h1_com	Ever used: Combination	Other drug	0.0508489	0.0353484	1.05216	0.15029	logistic	5682	1209	4473	FALSE	FALSE	FALSE
t4_7_pan	Symptom: Sweating	Panic Disorder	0.0570136	0.039735	1.05867	0.151331	logistic	5666	828	4838	FALSE	FALSE	FALSE
h4_mjdes	Craving	Marijuana	0.0539074	0.0376448	1.05539	0.152144	logistic	5682	1009	4673	FALSE	FALSE	FALSE
d16_8_appsx	Withdrawal symptom: Increased appetite	Tobacco	0.0422772	0.0295372	1.04318	0.152339	logistic	5691	2078	3613	FALSE	FALSE	FALSE
f_Coc_Var4	Abuse criteria: Continued use despite social/interpersonal problems	Cocaine	0.0428526	0.029946	1.04378	0.152432	logistic	5690	2457	3233	FALSE	FALSE	FALSE
k_I_B1	Criteria: Grandiosity	Mania	0.14522	0.101788	1.15629	0.153667	logistic	5670	108	5562	FALSE	FALSE	FALSE
h_se_DepBox1	Criteria: Time spent obtaining/using	Sedatives	0.0764285	0.0535809	1.07943	0.153749	logistic	5682	423	5259	FALSE	FALSE	FALSE
q_O_C	Criteria: Significant distress	OCD	-0.148956	0.104676	0.861607	0.15473	logistic	5668	102	5566	FALSE	FALSE	FALSE
e_AlcoholAbuse	Alcohol Abuse	Alcohol	0.0449427	0.0316253	1.04597	0.155288	logistic	5679	3624	2055	FALSE	FALSE	FALSE
g11_9_mu	Withdrawal symptom: Craving	Opiate	0.0436932	0.0310454	1.04466	0.15931	logistic	5690	2009	3681	FALSE	FALSE	FALSE
d4e_pack	Frequent use	Tobacco	0.0409289	0.0290982	1.04178	0.159552	logistic	5691	2849	2842	FALSE	FALSE	FALSE
b7j_cany	Years: Cannabis	Medical	0.139976	0.0997486	NA	0.160585	linear	5677	NA	NA	FALSE	FALSE	FALSE
a9_mstat_windowed	Widowed	Demographics	0.147871	0.105776	1.15936	0.162123	logistic	5692	110	5582	FALSE	FALSE	FALSE
b3_16_il	Any other illness	Medical	0.0470664	0.0338446	1.04819	0.164328	logistic	5691	1304	4387	FALSE	FALSE	FALSE
i_ASPD_criterion_A4	Criteria: Irritability/aggression	Anti-Social Personality Disorder	0.0515727	0.0371344	1.05293	0.164889	logistic	5677	1004	4673	FALSE	FALSE	FALSE
d_TobDep_Box7	Criteria: Tolerance	Tobacco	0.0403077	0.0294161	1.04113	0.170606	logistic	5691	2421	3270	FALSE	FALSE	FALSE
k29_mass	Rapid cycling	Mania	-0.0960968	0.0701937	0.908376	0.170992	logistic	5670	237	5433	FALSE	FALSE	FALSE
h10a_191	Withdrawal symptom: Anxiety	Sedatives	0.0693827	0.0509985	1.07185	0.173676	logistic	5682	472	5210	FALSE	FALSE	FALSE
h_se_DepBox6	Criteria: Withdrawal	Sedatives	0.0646578	0.0475864	1.06679	0.174227	logistic	5683	551	5132	FALSE	FALSE	FALSE
n2a_suic	Number of suicide attempts	Suicide	0.452353	0.332637	NA	0.174315	linear	689	NA	NA	FALSE	FALSE	FALSE
g7_2_opi	Symptom of use: Trouble concentrating	Opiate	0.0434891	0.0321229	1.04445	0.175789	logistic	5690	1654	4036	FALSE	FALSE	FALSE
g11_11_g	Withdrawal symptom: Stomach ache	Opiate	0.0420846	0.0311115	1.04298	0.176151	logistic	5690	1979	3711	FALSE	FALSE	FALSE
g11_3_st	Withdrawal symptom: Chills	Opiate	0.0413801	0.0307946	1.04225	0.17903	logistic	5690	2097	3593	FALSE	FALSE	FALSE
j_boxi	Criteria: Suicidal ideation	Depression	0.0416267	0.0309844	1.04251	0.179119	logistic	5672	1656	4016	FALSE	FALSE	FALSE
q_OCD_C_Sum	Compulsion criterion count	OCD	-0.0101025	0.00754644	NA	0.180719	linear	5668	NA	NA	FALSE	FALSE	FALSE
e2a_5_ha	Reaction: Headache	Alcohol	0.0711381	0.0532623	1.07373	0.181674	logistic	5691	427	5264	FALSE	FALSE	FALSE
u3_gampr	Cause problems	Gambling	0.0759215	0.0580404	1.07888	0.190847	logistic	5660	371	5289	FALSE	FALSE	FALSE
q_O_B	Criteria: Recognize obsessions are excessive	OCD	-0.128781	0.0988739	0.879167	0.192754	logistic	5668	115	5553	FALSE	FALSE	FALSE
g_OpDepBox1	Criteria: Time spent obtaining/using	Opiate	0.0398814	0.0307365	1.04069	0.194451	logistic	5690	2120	3570	FALSE	FALSE	FALSE
p2_10_an	Symptom: Nausea	Anxiety	0.117783	0.0911571	1.125	0.196328	logistic	5667	132	5535	FALSE	FALSE	FALSE
k_I_B4	Criteria: Racing thoughts	Mania	-0.0790965	0.0613972	0.923951	0.19765	logistic	5670	313	5357	FALSE	FALSE	FALSE
e_AlcAb_Var4	Abuse criteria: Continued use despite social/interpersonal problems	Alcohol	0.0386012	0.0299927	1.03936	0.198087	logistic	5691	3036	2655	FALSE	FALSE	FALSE
h10a_4_1	Withdrawal symptom: Insomnia	Sedatives	0.0658247	0.0513785	1.06804	0.200133	logistic	5682	463	5219	FALSE	FALSE	FALSE
g_OpDepBox6	Criteria: Withdrawal	Opiate	0.0391206	0.0305725	1.0399	0.200685	logistic	5690	2238	3452	FALSE	FALSE	FALSE
u_A10	Criteria: Relies on others for money	Gambling	0.0696798	0.0549109	1.07216	0.204455	logistic	5662	422	5240	FALSE	FALSE	FALSE
b1_healt	Health rating	Medical	0.0181872	0.0144001	NA	0.206643	linear	5691	NA	NA	FALSE	FALSE	FALSE
b7c_hery	Years: Heroin	Medical	0.0823545	0.0658191	NA	0.210904	linear	5678	NA	NA	FALSE	FALSE	FALSE
u_A2	Criteria: Increased money to achieve desired excitement	Gambling	-0.0664692	0.0534815	0.935692	0.213925	logistic	5662	440	5222	FALSE	FALSE	FALSE
g_OPDependence	Opiate Dependence (DSM-IV)	Opiate	0.0380726	0.0310784	1.03881	0.220556	logistic	5518	2278	3240	FALSE	FALSE	FALSE
h10a_7_o	Withdrawal symptom: Slowed down	Other drug	-0.06539	0.0536877	0.936702	0.223235	logistic	5681	434	5247	FALSE	FALSE	FALSE
h10a_4_s	Withdrawal symptom: Insomnia	Stimulants	0.0836544	0.0688207	1.08725	0.22416	logistic	5682	245	5437	FALSE	FALSE	FALSE
f12	Withdrawal symptom: Sum	Cocaine	0.0502289	0.0414038	NA	0.225125	linear	5690	NA	NA	FALSE	FALSE	FALSE
b_hos_infection	Hospital: infection	Medical	0.089172	0.0740194	1.09327	0.228315	logistic	5692	211	5481	FALSE	FALSE	FALSE
f_Coc_Var1	Abuse criteria: Failure to fulfill obligations	Cocaine	0.0364157	0.030312	1.03709	0.22961	logistic	5690	2058	3632	FALSE	FALSE	FALSE
g22	Sought treatment	Opiate	0.0367708	0.0308129	1.03746	0.232729	logistic	5690	2057	3633	FALSE	FALSE	FALSE
h10a_181	Withdrawal symptom: Headaches	Other drug	-0.0713981	0.0601312	0.931091	0.235081	logistic	5681	340	5341	FALSE	FALSE	FALSE
f_CocDepBox7	Criteria: Reduction in other activties	Cocaine	0.0355579	0.0300778	1.0362	0.237128	logistic	5690	2171	3519	FALSE	FALSE	FALSE
b3_11_as	Asthma	Medical	0.0442122	0.0375547	1.0452	0.239087	logistic	5690	961	4729	FALSE	FALSE	FALSE
e25_smel	Symptom of use: Olfactory hallucination	Alcohol	-0.126828	0.10777	0.880885	0.23926	logistic	5679	100	5579	FALSE	FALSE	FALSE
t8_panag	Age at diagnosis	Panic Disorder	0.442537	0.376153	NA	0.239719	linear	896	NA	NA	FALSE	FALSE	FALSE
h10a_221	Withdrawal symptom: Dizziness	Other drug	-0.0860074	0.0732659	0.917587	0.240432	logistic	5681	224	5457	FALSE	FALSE	FALSE
d18_hprob	Symptom of use: Health problems	Tobacco	0.0397556	0.0338969	1.04056	0.24086	logistic	5691	1280	4411	FALSE	FALSE	FALSE
h10a_9_o	Withdrawal symptom: Nightmares	Other drug	-0.0839624	0.07179	0.919466	0.24218	logistic	5681	233	5448	FALSE	FALSE	FALSE
f_Coc_Var3	Abuse criteria: Legal problems	Cocaine	0.0619793	0.0532857	1.06394	0.244768	logistic	5690	443	5247	FALSE	FALSE	FALSE
f12_4_st	Withdrawal symptom: Insomnia	Cocaine	0.0373927	0.0322359	1.0381	0.246061	logistic	5690	1577	4113	FALSE	FALSE	FALSE
M_A_I	Criteria: Inattention	ADHD	0.0479242	0.0414086	NA	0.247179	linear	5692	NA	NA	FALSE	FALSE	FALSE
e3_regag	Age of regular use	Alcohol	0.124454	0.10761	NA	0.247514	linear	5567	NA	NA	FALSE	FALSE	FALSE
h_se_DepBox5	Criteria: Used more than intended	Sedatives	0.0549091	0.0477621	1.05644	0.250293	logistic	5682	550	5132	FALSE	FALSE	FALSE
t4_4_pan	Symptom: Chest tightness	Panic Disorder	0.0482606	0.0420622	1.04944	0.251232	logistic	5666	719	4947	FALSE	FALSE	FALSE
j29_mse_	Prescribed medication	Depression	0.0441502	0.0385591	1.04514	0.252208	logistic	3768	1094	2674	FALSE	FALSE	FALSE
e_AlcDep_Var2	Criteria: Unsuccessful effort to decrease use	Alcohol	0.0333024	0.0293701	1.03386	0.256842	logistic	5691	2810	2881	FALSE	FALSE	FALSE
t4_6_pan	Symptom: Choking sensation	Panic Disorder	0.0715439	0.0633559	1.07417	0.258798	logistic	5666	289	5377	FALSE	FALSE	FALSE
n6_suich	Hospitalization following attempt	Suicide	0.0848705	0.0754141	1.08858	0.260423	logistic	5666	201	5465	FALSE	FALSE	FALSE
h1b_mjag	Age of first use	Marijuana	-0.0695872	0.0621331	NA	0.262785	linear	4629	NA	NA	FALSE	FALSE	FALSE
d16_9_slpsx	Withdrawal symptom: Insomnia	Tobacco	0.0373103	0.0335249	1.03802	0.265747	logistic	5691	1351	4340	FALSE	FALSE	FALSE
g3_opidl	Frequent use	Opiate	0.0339062	0.0304994	1.03449	0.266267	logistic	5690	2334	3356	FALSE	FALSE	FALSE
h_mj_Var3	Abuse criteria: Legal problems	Marijuana	0.10312	0.0928897	1.10862	0.26694	logistic	5682	136	5546	FALSE	FALSE	FALSE
g1d_opiu	Regularly use	Opiate	0.0335482	0.0304101	1.03412	0.269943	logistic	5690	2451	3239	FALSE	FALSE	FALSE
b_hos_heart	Hospital: heart	Medical	0.107595	0.0975734	1.1136	0.270155	logistic	5692	122	5570	FALSE	FALSE	FALSE
t1_pancd	Ever have panic attack	Panic Disorder	0.0401004	0.03654	1.04092	0.27245	logistic	5666	1026	4640	FALSE	FALSE	FALSE
h19b_sed	Age at diagnosis	Sedatives	-0.430429	0.39288	NA	0.273748	linear	560	NA	NA	FALSE	FALSE	FALSE
q_C_B	Criteria: Recognize compulsions are excessive	OCD	-0.0793239	0.0726417	0.923741	0.274838	logistic	5668	219	5449	FALSE	FALSE	FALSE
h10a_19_	Withdrawal symptom: Anxiety	Marijuana	0.0442142	0.0407343	1.04521	0.277732	logistic	5682	815	4867	FALSE	FALSE	FALSE
t4_2_pan	Symptom: Heart racing	Panic Disorder	0.0407501	0.0375435	1.04159	0.277741	logistic	5666	951	4715	FALSE	FALSE	FALSE
h_se_DepBox4	Criteria: Reduction in other activties	Sedatives	0.0587157	0.0543539	1.06047	0.280032	logistic	5682	411	5271	FALSE	FALSE	FALSE
h10a_othe	Withdrawal symptom: Sum	Other drug	-0.0602721	0.0561257	NA	0.282923	linear	5681	NA	NA	FALSE	FALSE	FALSE
p6_anxag	Age at diagnosis	Anxiety	0.849213	0.790693	NA	0.283759	linear	289	NA	NA	FALSE	FALSE	FALSE
e_AlcDep_Var6	Criteria: Continued use despite physical/psychological problems	Alcohol	0.0322115	0.0300552	1.03274	0.283835	logistic	5691	2102	3589	FALSE	FALSE	FALSE
z_1_a4	Number of caregivers	Environment	0.0330553	0.0313322	NA	0.291475	linear	5352	NA	NA	FALSE	FALSE	FALSE
k2c_mani	Length of episode	Mania	2.59637	2.46174	NA	0.292131	linear	467	NA	NA	FALSE	FALSE	FALSE
d1d_toba	Age of first use	Tobacco	-0.0659193	0.0626	NA	0.292379	linear	5111	NA	NA	FALSE	FALSE	FALSE
b3_1_hbp	High blood pressure	Medical	-0.0385405	0.0371359	0.962193	0.299353	logistic	5691	1112	4579	FALSE	FALSE	FALSE
g_OP_Var1	Abuse criteria: Failure to fulfill obligations	Opiate	0.0324656	0.0315665	1.033	0.303723	logistic	5690	1805	3885	FALSE	FALSE	FALSE
f12_2_st	Withdrawal symptom: Restlessness	Cocaine	0.0317862	0.0313853	1.0323	0.311168	logistic	5690	1755	3935	FALSE	FALSE	FALSE
h10b_sed	Withdrawal symptom: Sum	Sedatives	0.0495694	0.0492263	1.05082	0.313949	logistic	5682	508	5174	FALSE	FALSE	FALSE
a_edu_attained	Education	Demographics	0.0219789	0.0218511	NA	0.314531	linear	5688	NA	NA	FALSE	FALSE	FALSE
h10a_241	Withdrawal symptom: Hallucinations	Other drug	-0.106193	0.106242	0.899251	0.317531	logistic	5681	103	5578	FALSE	FALSE	FALSE
i22a_vl	Age at diagnosis	Conduct Disorder	-0.348735	0.351641	NA	0.321505	linear	1350	NA	NA	FALSE	FALSE	FALSE
h2b_othp	Days of use per month	Other drug	-0.266166	0.270538	NA	0.325334	linear	1710	NA	NA	FALSE	FALSE	FALSE
g11_13_s	Withdrawal symptom: Nose running	Opiate	0.03042	0.0309688	1.03089	0.325963	logistic	5690	2024	3666	FALSE	FALSE	FALSE
u_A3	Criteria: Unsuccessful effort to decrease	Gambling	0.0767683	0.0782929	1.07979	0.326826	logistic	5662	195	5467	FALSE	FALSE	FALSE
b4b_surg	Hospital: outpatient surgery	Medical	-0.0306126	0.0312656	NA	0.327565	linear	5681	NA	NA	FALSE	FALSE	FALSE
h19b_sti	Age at diagnosis	Stimulants	0.428099	0.437396	NA	0.328347	linear	383	NA	NA	FALSE	FALSE	FALSE
h_se_DepBox3	Criteria: Tolerance	Sedatives	0.0468521	0.0481639	1.04797	0.330671	logistic	5682	543	5139	FALSE	FALSE	FALSE
f12f_coc	Withdrawal symptom: Length time multiple symptoms	Cocaine	0.790844	0.817022	NA	0.333177	linear	2102	NA	NA	FALSE	FALSE	FALSE
h4a_sedd	Age at desire	Sedatives	0.527761	0.545646	NA	0.334104	linear	362	NA	NA	FALSE	FALSE	FALSE
e14_drnk	Craving	Alcohol	0.0305886	0.0317643	1.03106	0.335553	logistic	5689	1621	4068	FALSE	FALSE	FALSE
k2b_mani	Age at diagnosis	Mania	0.478548	0.497591	NA	0.336685	linear	479	NA	NA	FALSE	FALSE	FALSE
M_CritSum	Criterion count	ADHD	0.0137678	0.0143389	NA	0.337012	linear	5692	NA	NA	FALSE	FALSE	FALSE
h10a_1_o	Withdrawal symptom: Depressed mood	Other drug	0.0470204	0.0494421	1.04814	0.341595	logistic	5681	517	5164	FALSE	FALSE	FALSE
q_C_A	Criteria: Compulsions & repetitive behaviors	OCD	-0.0658197	0.0692169	0.9363	0.341645	logistic	5668	242	5426	FALSE	FALSE	FALSE
g_OP_Var3	Abuse criteria: Legal problems	Opiate	0.0411725	0.0433743	1.04203	0.3425	logistic	5690	714	4976	FALSE	FALSE	FALSE
f12_5_st	Withdrawal symptom: Oversleeping	Cocaine	0.0314489	0.033131	1.03195	0.342505	logistic	5690	1424	4266	FALSE	FALSE	FALSE
h10a_21_	Withdrawal symptom: Twitching	Marijuana	0.098816	0.104236	1.10386	0.343128	logistic	5682	105	5577	FALSE	FALSE	FALSE
e1_alcev	Ever used: Alcohol	Alcohol	0.0975638	0.103314	1.10248	0.344997	logistic	5679	5574	105	FALSE	FALSE	FALSE
l15_psye	Age at diagnosis	Schizophrenia	1.18142	1.253	NA	0.347253	linear	165	NA	NA	FALSE	FALSE	FALSE
b3_14_hi	HIV/AIDS	Medical	-0.0919498	0.0978943	0.912151	0.347589	logistic	5690	124	5566	FALSE	FALSE	FALSE
e25_seei	Symptom of use: Visual hallucination	Alcohol	0.0663018	0.0706042	1.06855	0.347698	logistic	5680	235	5445	FALSE	FALSE	FALSE
h1b_coma	Age of first use	Other drug	0.19911	0.212395	NA	0.348718	linear	1196	NA	NA	FALSE	FALSE	FALSE
h10a_mj	Withdrawal symptom: Sum	Marijuana	0.0227477	0.0243089	NA	0.349428	linear	5682	NA	NA	FALSE	FALSE	FALSE
h10a_2_1	Withdrawal symptom: Restlessness	Sedatives	0.0476533	0.0512064	1.04881	0.352054	logistic	5682	467	5215	FALSE	FALSE	FALSE
f_CocDepBox1	Criteria: Time spent obtaining/using	Cocaine	0.0278403	0.0299318	1.02823	0.352306	logistic	5690	2336	3354	FALSE	FALSE	FALSE
h_ot_DSM5_Dia	Other drug use disorder (DSM-5)	Other drug	0.0342537	0.0370575	1.03485	0.35531	logistic	5474	1098	4376	FALSE	FALSE	FALSE
h2b_mjpm	Days of use per month	Marijuana	0.149663	0.162788	NA	0.357964	linear	3638	NA	NA	FALSE	FALSE	FALSE
k29a_mas	Frequency of rapid cycling	Mania	0.061649	0.067639	NA	0.362993	linear	250	NA	NA	FALSE	FALSE	FALSE
b_No_MedicalProbs	Number of medical problems	Medical	0.0188502	0.0209309	NA	0.367845	linear	5691	NA	NA	FALSE	FALSE	FALSE
b7a_alcy	Years: Alcohol	Medical	0.111581	0.124396	NA	0.369765	linear	5669	NA	NA	FALSE	FALSE	FALSE
j_boxe	Criteria: Psychomotor agitation/retardation	Depression	0.0268154	0.0299316	1.02718	0.370312	logistic	5672	1938	3734	FALSE	FALSE	FALSE
j28_mse_	Sought treatment	Depression	0.028248	0.0316388	1.02865	0.371949	logistic	5655	1546	4109	FALSE	FALSE	FALSE
h_mjAbWODep	Marijuana Abuse without Dependence	Sedatives	0.0623656	0.0698592	1.06435	0.372	logistic	5683	239	5444	FALSE	FALSE	FALSE
l_C	Criteria: Duration	Schizophrenia	0.0856093	0.0962205	1.08938	0.373616	logistic	5671	123	5548	FALSE	FALSE	FALSE
M_B	Criteria: Duration	ADHD	0.0403882	0.0457234	1.04121	0.377066	logistic	5668	606	5062	FALSE	FALSE	FALSE
e_AlcAb_Var3	Abuse criteria: Legal problems	Alcohol	0.0508261	0.0579135	1.05214	0.38015	logistic	5691	369	5322	FALSE	FALSE	FALSE
M_A	Criteria: Inattentive/Impulsive	ADHD	0.0287542	0.03285	1.02917	0.3814	logistic	5692	1455	4237	FALSE	FALSE	FALSE
h1d_coma	Ever injected	Other drug	0.0546057	0.0626684	1.05612	0.383567	logistic	5683	306	5377	FALSE	FALSE	FALSE
h10a_18_	Withdrawal symptom: Headaches	Sedatives	-0.0588726	0.0676785	0.942827	0.384362	logistic	5682	255	5427	FALSE	FALSE	FALSE
t_criterion_A	Criteria: Panic attacks	Panic Disorder	0.0355106	0.0410879	1.03615	0.387445	logistic	5666	765	4901	FALSE	FALSE	FALSE
l_A	Criteria: Characteristic symptoms	Schizophrenia	-0.0572562	0.0663014	0.944352	0.387822	logistic	5671	268	5403	FALSE	FALSE	FALSE
g_OpDepBox4	Criteria: Used more than intended	Opiate	0.0265092	0.0307133	1.02686	0.388072	logistic	5690	2108	3582	FALSE	FALSE	FALSE
e26_1_wdshk1	Withdrawal symptom: Shaking	Alcohol	-0.0316096	0.0367243	0.968885	0.389388	logistic	5688	1044	4644	FALSE	FALSE	FALSE
g11g_pro	Withdrawal symptom: Intefere with functioining	Opiate	0.0263044	0.0308571	1.02665	0.39396	logistic	5690	2041	3649	FALSE	FALSE	FALSE
b_hos_surgery	Hospital: surgery	Medical	-0.0366492	0.0430605	0.964014	0.394709	logistic	5692	691	5001	FALSE	FALSE	FALSE
e24_feet	Symptom of use: Feet numbness	Alcohol	-0.0638069	0.0750021	0.938186	0.394917	logistic	5681	205	5476	FALSE	FALSE	FALSE
a18_mili	Military service	Demographics	-0.0479295	0.0563953	0.953201	0.395389	logistic	5691	435	5256	FALSE	FALSE	FALSE
e2a_1_bl	Reaction: Flush	Alcohol	0.0269206	0.0317205	1.02729	0.396058	logistic	5691	1518	4173	FALSE	FALSE	FALSE
p2_5_anx	Symptom: Shortness of breath	Anxiety	0.0766352	0.09064	1.07965	0.397837	logistic	5667	135	5532	FALSE	FALSE	FALSE
g11_12_h	Withdrawal symptom: Eyes running	Opiate	-0.0290755	0.0344679	0.971343	0.398919	logistic	5690	1286	4404	FALSE	FALSE	FALSE
h1b_sola	Age of first use	Other drug	0.272913	0.327129	NA	0.404601	linear	437	NA	NA	FALSE	FALSE	FALSE
b_hos_pneumonia	Hospital: pneumonia	Medical	0.0717549	0.0862764	1.07439	0.405586	logistic	5692	153	5539	FALSE	FALSE	FALSE
t4_9_pan	Symptom: Flushes/chills	Panic Disorder	0.0354158	0.0429818	1.03605	0.409956	logistic	5666	690	4976	FALSE	FALSE	FALSE
f1a_cocl	Number of times used	Cocaine	47.8306	58.205	NA	0.411308	linear	2072	NA	NA	FALSE	FALSE	FALSE
u1a_gamm	Frequency of gambling	Gambling	-0.0848377	0.103302	0.918661	0.411501	logistic	5660	110	5550	FALSE	FALSE	FALSE
e2a_3_sl	Reaction: Sleepy	Alcohol	0.0312109	0.0380266	1.0317	0.41178	logistic	5691	924	4767	FALSE	FALSE	FALSE
g1a_opiu	Number of times used	Opiate	-78.9575	97.2727	NA	0.417064	linear	1806	NA	NA	FALSE	FALSE	FALSE
g11_10_p	Withdrawal symptom: Diarrhea	Opiate	-0.0263916	0.032529	0.973954	0.417179	logistic	5690	1577	4113	FALSE	FALSE	FALSE
h2b_3_ot	Age of frequent use	Other drug	-0.134664	0.166002	NA	0.417353	linear	1700	NA	NA	FALSE	FALSE	FALSE
p2_1_anx	Symptom: Trembling	Anxiety	-0.0746587	0.0921694	0.92806	0.417931	logistic	5667	131	5536	FALSE	FALSE	FALSE
h10a_14_	Withdrawal symptom: Increased heart rate	Sedatives	0.0578368	0.071946	1.05954	0.421459	logistic	5682	223	5459	FALSE	FALSE	FALSE
f3b_cocd	Days of use per month	Cocaine	0.135131	0.170718	NA	0.428684	linear	3203	NA	NA	FALSE	FALSE	FALSE
j_boxc	Criteria: Change in appetite/weight	Depression	0.0222704	0.0284202	1.02252	0.433268	logistic	5672	2700	2972	FALSE	FALSE	FALSE
h10a_192	Withdrawal symptom: Anxiety	Other drug	-0.0388461	0.0505656	0.961899	0.442349	logistic	5681	492	5189	FALSE	FALSE	FALSE
j36a_epi	Age at diagnosis	Depression	-0.173907	0.226816	NA	0.443318	linear	2349	NA	NA	FALSE	FALSE	FALSE
h1b_otha	Age of first use	Other drug	0.131003	0.171084	NA	0.443956	linear	1570	NA	NA	FALSE	FALSE	FALSE
h10a_121	Withdrawal symptom: Stomach ache	Other drug	-0.0436114	0.0572103	0.957326	0.445881	logistic	5681	380	5301	FALSE	FALSE	FALSE
e24_live	Symptom of use: Liver Disease	Alcohol	-0.0616931	0.0810612	0.940171	0.446617	logistic	5679	182	5497	FALSE	FALSE	FALSE
e2a_sum	Number of reactions	Alcohol	0.0108135	0.0144165	NA	0.453241	linear	5574	NA	NA	FALSE	FALSE	FALSE
h10a_13_	Withdrawal symptom: Pupil dilation	Other drug	-0.0395085	0.0530862	0.961262	0.456736	logistic	5681	447	5234	FALSE	FALSE	FALSE
h10a_1_1	Withdrawal symptom: Depressed mood	Sedatives	0.0394505	0.0535438	1.04024	0.461251	logistic	5682	424	5258	FALSE	FALSE	FALSE
h1a_pcpn	Number of times used	Other drug	0.140056	0.191439	NA	0.464446	linear	5624	NA	NA	FALSE	FALSE	FALSE
t4_1_pan	Symptom: Shortness of breath	Panic Disorder	0.0284784	0.0389601	1.02889	0.464801	logistic	5666	871	4795	FALSE	FALSE	FALSE
h_otDependence	Other drug Dependence (DSM-IV)	Stimulants	0.0384335	0.0527686	1.03918	0.466405	logistic	5395	470	4925	FALSE	FALSE	FALSE
d16_6_deprsx	Withdrawal symptom: Depressed mood	Tobacco	0.0249757	0.034315	1.02529	0.466714	logistic	5691	1240	4451	FALSE	FALSE	FALSE
b4a_hosp	Hospital: overnight stay	Medical	0.0370109	0.0526587	NA	0.482181	linear	5653	NA	NA	FALSE	FALSE	FALSE
b4b_ernu	Number of emergency room visits	Medical	-0.0886626	0.128015	NA	0.488594	linear	5635	NA	NA	FALSE	FALSE	FALSE
b_Antidepressants	Ever used: Antidepressants	Medical	0.0200431	0.0290227	1.02025	0.489817	logistic	5692	2169	3523	FALSE	FALSE	FALSE
u_A7	Criteria: Lies	Gambling	-0.0384144	0.056723	0.962314	0.498261	logistic	5662	391	5271	FALSE	FALSE	FALSE
b9_inpn	Number of inpatient psychiatric treatment times	Medical	-0.0573763	0.0861727	NA	0.505548	linear	5620	NA	NA	FALSE	FALSE	FALSE
u_A1	Criteria: Preoccupation	Gambling	-0.0246674	0.0370627	0.975634	0.505693	logistic	5664	1070	4594	FALSE	FALSE	FALSE
p2_7_anx	Symptom: Sweating	Anxiety	-0.0557275	0.0837311	0.945797	0.505697	logistic	5667	160	5507	FALSE	FALSE	FALSE
h10a_111	Withdrawal symptom: Diarrhea	Other drug	-0.0431687	0.0653466	0.95775	0.508861	logistic	5681	288	5393	FALSE	FALSE	FALSE
p2_16_an	Symptom: Difficulty concentrating	Anxiety	0.0458753	0.0701796	1.04694	0.513315	logistic	5667	229	5438	FALSE	FALSE	FALSE
h2b_3_st	Age of frequent use	Stimulants	0.146881	0.224813	NA	0.51369	linear	967	NA	NA	FALSE	FALSE	FALSE
b3_5_epi	Epilepsy/seizure	Medical	-0.0377888	0.0578872	0.962916	0.513885	logistic	5691	351	5340	FALSE	FALSE	FALSE
b_hos_childbirth	Hospital: childbirth	Medical	-0.0307706	0.0471585	0.969698	0.514082	logistic	5692	728	4964	FALSE	FALSE	FALSE
n12b_hrm	Age at self harm	Suicide	0.242849	0.390299	NA	0.534058	linear	566	NA	NA	FALSE	FALSE	FALSE
i_ASPD_criterion_A2_3	Criteria: Cheated on tasks	Anti-Social Personality Disorder	0.0393142	0.0636814	1.0401	0.536999	logistic	5670	294	5376	FALSE	FALSE	FALSE
e26_5_wdhrt1	Withdrawal symptom: Increased heart rate	Alcohol	-0.0216469	0.035173	0.978586	0.538264	logistic	5688	1176	4512	FALSE	FALSE	FALSE
a9_mstat_divorced	Divorced	Demographics	-0.0224885	0.0372722	0.977762	0.54627	logistic	5692	1093	4599	FALSE	FALSE	FALSE
j33bx_ra	Incapacitated	Depression	0.0217538	0.0362617	1.02199	0.548565	logistic	3449	1869	1580	FALSE	FALSE	FALSE
s_criterion_B	Criteria: Avoidance/distress	Agoraphobia	0.0354202	0.059396	1.03605	0.550948	logistic	5666	333	5333	FALSE	FALSE	FALSE
h10a_sedd	Withdrawal symptom: Sum	Sedatives	0.019839	0.033271	NA	0.551009	linear	5682	NA	NA	FALSE	FALSE	FALSE
k_B_I_D	Bipolar I Disorder	Mania	0.0535649	0.0900495	1.05503	0.551951	logistic	5691	136	5555	FALSE	FALSE	FALSE
b_Anxiolytics	Ever used: Anxiolytics	Medical	0.022696	0.0383842	1.02296	0.55433	logistic	5692	912	4780	FALSE	FALSE	FALSE
k_I_B5	Criteria: Distractable	Mania	-0.0331367	0.0566536	0.967406	0.558615	logistic	5670	371	5299	FALSE	FALSE	FALSE
s_diago	Agoraphobia	Agoraphobia	0.035734	0.0610996	1.03638	0.558649	logistic	5447	313	5134	FALSE	FALSE	FALSE
e25_depr	Symptom of use: Depression	Alcohol	0.0183443	0.031583	1.01851	0.561356	logistic	5685	1640	4045	FALSE	FALSE	FALSE
h2b_stim	Days of use per month	Stimulants	0.209409	0.361038	NA	0.562038	linear	973	NA	NA	FALSE	FALSE	FALSE
o_CritD	Criteria: Increased arousal	PTSD	0.0213766	0.0373696	1.02161	0.5673	logistic	5668	988	4680	FALSE	FALSE	FALSE
p2_14_on	Symptom: On edge	Anxiety	0.0403975	0.0712707	1.04122	0.570837	logistic	5667	222	5445	FALSE	FALSE	FALSE
g11	Withdrawal symptom: Sum	Opiate	0.0463528	0.0825673	NA	0.574551	linear	5690	NA	NA	FALSE	FALSE	FALSE
l_B	Criteria: Social/occupational dysfunction	Schizophrenia	0.0571054	0.102044	1.05877	0.575741	logistic	5671	108	5563	FALSE	FALSE	FALSE
h10a_8_o	Withdrawal symptom: Change in appetite	Other drug	-0.0270768	0.0490215	0.973286	0.580711	logistic	5681	533	5148	FALSE	FALSE	FALSE
p2_8_anx	Symptom: Dry mouth	Anxiety	-0.0538825	0.0977007	0.947543	0.581287	logistic	5667	114	5553	FALSE	FALSE	FALSE
r_C	Criteria: Recognize fear is excessive	Social Phobia	0.026305	0.047794	1.02665	0.582057	logistic	5666	531	5135	FALSE	FALSE	FALSE
a8a_rac1_W_nH	Race: White	Demographics	0.0430995	0.0783729	1.04404	0.582369	logistic	5692	4786	906	FALSE	FALSE	FALSE
p_criterion_B	Criteria: Difficult to control worry	Anxiety	0.0340058	0.062231	1.03459	0.584761	logistic	5667	299	5368	FALSE	FALSE	FALSE
h1b_stim	Age of first use	Stimulants	-0.0755307	0.140369	NA	0.590586	linear	1749	NA	NA	FALSE	FALSE	FALSE
i_CD_criterion_B9	Criteria: Vandalism	Conduct Disorder	0.046472	0.0865505	1.04757	0.591312	logistic	5675	155	5520	FALSE	FALSE	FALSE
r_E	Criteria: Significant impairment	Social Phobia	0.0259386	0.0485325	1.02628	0.593024	logistic	5666	513	5153	FALSE	FALSE	FALSE
h_otAbuse	Other drug Abuse	Sedatives	0.0202455	0.0384468	1.02045	0.598482	logistic	5683	972	4711	FALSE	FALSE	FALSE
t_diago	Panic disorder	Panic Disorder	-0.0270671	0.0515506	0.973296	0.599542	logistic	5232	456	4776	FALSE	FALSE	FALSE
p2_2_anx	Symptom: Tense muscles	Anxiety	-0.0436327	0.0848666	0.957306	0.607159	logistic	5667	156	5511	FALSE	FALSE	FALSE
e26_10_wdfidg1	Withdrawal symptom: Restlessness	Alcohol	0.0165811	0.0323268	1.01672	0.608005	logistic	5688	1543	4145	FALSE	FALSE	FALSE
f1d_1_co	Age of regularly use	Cocaine	-0.0602597	0.117722	NA	0.608771	linear	3013	NA	NA	FALSE	FALSE	FALSE
b3_2_mig	Migraine	Medical	-0.0201333	0.0393475	0.980068	0.608875	logistic	5691	863	4828	FALSE	FALSE	FALSE
f12e_coc	Withdrawal symptom: Number times multiple symptoms	Cocaine	-17.3692	34.2452	NA	0.61209	linear	1469	NA	NA	FALSE	FALSE	FALSE
h10a_3_1	Withdrawal symptom: Sleepy	Sedatives	0.0277708	0.0548608	1.02816	0.612712	logistic	5682	401	5281	FALSE	FALSE	FALSE
e26_2_wdinsom1	Withdrawal symptom: Insomnia	Alcohol	-0.01715	0.0338918	0.982996	0.612842	logistic	5688	1304	4384	FALSE	FALSE	FALSE
u_Gamble_CritA	Criteria: Persistant maladaptive behavior	Gambling	0.0300495	0.0598338	1.03051	0.615515	logistic	5664	349	5315	FALSE	FALSE	FALSE
k_I_A	Criteria: Elevated/irritable mood	Mania	-0.032772	0.0656058	0.967759	0.617407	logistic	5672	270	5402	FALSE	FALSE	FALSE
i_CD_criterion_B3	Criteria: Used weapon	Conduct Disorder	0.05144	0.103876	1.05279	0.620455	logistic	5675	108	5567	FALSE	FALSE	FALSE
i_ASPD_criterion_A1_4	Criteria: Breaking/entering	Anti-Social Personality Disorder	0.0338956	0.0711728	1.03448	0.633901	logistic	5676	232	5444	FALSE	FALSE	FALSE
g20b_opi	Age at diagnosis	Opiate	0.0686284	0.145834	NA	0.637977	linear	2261	NA	NA	FALSE	FALSE	FALSE
h10a_2_o	Withdrawal symptom: Restlessness	Other drug	-0.0237817	0.0507329	0.976499	0.639239	logistic	5681	494	5187	FALSE	FALSE	FALSE
a8a_rac1_Other	Race: Other	Demographics	-0.0344129	0.0741998	0.966173	0.642801	logistic	5692	307	5385	FALSE	FALSE	FALSE
p1_anxio	Ever anxious	Anxiety	0.0157219	0.0339777	1.01585	0.643571	logistic	5667	1223	4444	FALSE	FALSE	FALSE
b_hos_kidney	Hospital: kidney	Medical	0.0429897	0.0930717	1.04393	0.644154	logistic	5692	133	5559	FALSE	FALSE	FALSE
b_hos_pregnancy	Hospital: pregnancy	Medical	-0.0446185	0.0971488	0.956362	0.646033	logistic	5692	121	5571	FALSE	FALSE	FALSE
z5_subst	Aware of household members using drugs and alcohol	Environment	0.0133898	0.0291553	1.01348	0.646048	logistic	5377	2643	2734	FALSE	FALSE	FALSE
z3_witne	Witness/experience violent crime before age 13	Environment	0.0212548	0.0463235	1.02148	0.646353	logistic	5376	622	4754	FALSE	FALSE	FALSE
e26_7_wdweak1	Withdrawal symptom: Weakness	Alcohol	-0.0146686	0.0320168	0.985438	0.646843	logistic	5688	1576	4112	FALSE	FALSE	FALSE
h10a_5_o	Withdrawal symptom: Oversleeping	Other drug	-0.0255312	0.0559144	0.974792	0.647949	logistic	5681	390	5291	FALSE	FALSE	FALSE
z6_smkrs	Household members cigarette smokers	Environment	-0.0145906	0.0319937	0.985515	0.648356	logistic	5368	3781	1587	FALSE	FALSE	FALSE
t_criterion_B	Criteria: Concern about panic attacks	Panic Disorder	-0.0195572	0.0428899	0.980633	0.648399	logistic	5666	686	4980	FALSE	FALSE	FALSE
r_diago	Social phobia	Social Phobia	0.0221752	0.0492318	1.02242	0.652405	logistic	4798	513	4285	FALSE	FALSE	FALSE
h_ot_DepBox3	Criteria: Tolerance	Other drug	0.0191372	0.0431964	1.01932	0.657746	logistic	5681	725	4956	FALSE	FALSE	FALSE
h_otAbWODep	Other drug Abuse without Dependence	Other drug	0.0237484	0.0537238	1.02403	0.658456	logistic	5683	439	5244	FALSE	FALSE	FALSE
h1b_seda	Age of first use	Sedatives	-0.0711407	0.164548	NA	0.665536	linear	2215	NA	NA	FALSE	FALSE	FALSE
k_I_ct	Criterion count	Mania	-0.00408289	0.00945633	NA	0.66593	linear	5672	NA	NA	FALSE	FALSE	FALSE
e26_3_wdanx1	Withdrawal symptom: Anxiety	Alcohol	0.0137775	0.0320414	1.01387	0.667203	logistic	5688	1586	4102	FALSE	FALSE	FALSE
p_criterion_A	Criteria: Excessive worry	Anxiety	0.0269411	0.0627329	1.02731	0.667591	logistic	5667	294	5373	FALSE	FALSE	FALSE
f12_6_st	Withdrawal symptom: Craving	Cocaine	0.0130149	0.0306513	1.0131	0.67112	logistic	5690	1955	3735	FALSE	FALSE	FALSE
p2_18_an	Symptom: Irritability	Anxiety	0.0296936	0.0703483	1.03014	0.672957	logistic	5667	229	5438	FALSE	FALSE	FALSE
b7h_cocy	Years: Cocaine	Medical	-0.0341635	0.0823065	NA	0.678101	linear	5668	NA	NA	FALSE	FALSE	FALSE
d21a_smk	Age at diagnosis	Tobacco	-0.057697	0.139128	NA	0.678389	linear	3009	NA	NA	FALSE	FALSE	FALSE
h10a_171	Withdrawal symptom: Nausea	Sedatives	-0.0329691	0.0798485	0.967568	0.679683	logistic	5682	181	5501	FALSE	FALSE	FALSE
p2_4_anx	Symptom: Tired	Anxiety	0.0290538	0.0707086	1.02948	0.68115	logistic	5667	226	5441	FALSE	FALSE	FALSE
M_A_II	Criteria: Hyperactivity-impulsivity	ADHD	0.0142852	0.0350585	NA	0.68368	linear	5692	NA	NA	FALSE	FALSE	FALSE
a8a_rac1_W_H	Race: White Hispanic	Demographics	0.027294	0.0684978	1.02767	0.690287	logistic	5692	444	5248	FALSE	FALSE	FALSE
h1b_pcpa	Age of first use	Other drug	-0.0878346	0.22042	NA	0.69037	linear	878	NA	NA	FALSE	FALSE	FALSE
f18a_cocod	Symptom of use: Overdose	Cocaine	0.0211658	0.0531862	1.02139	0.690661	logistic	5690	430	5260	FALSE	FALSE	FALSE
t11_pand	Cause substance use	Panic Disorder	-0.0171741	0.0437294	0.982973	0.694515	logistic	5666	657	5009	FALSE	FALSE	FALSE
g2_opi1s	Age of first use	Opiate	-0.0502174	0.129117	NA	0.697355	linear	3129	NA	NA	FALSE	FALSE	FALSE
M_C	Criteria: Impairment in two or more settings	ADHD	0.0187895	0.0485842	1.01897	0.698948	logistic	5668	529	5139	FALSE	FALSE	FALSE
u_A8	Criteria: Illegal acts	Gambling	-0.0288793	0.075109	0.971534	0.700609	logistic	5662	215	5447	FALSE	FALSE	FALSE
h10a_15_	Withdrawal symptom: Sweating	Marijuana	-0.0389968	0.101764	0.961754	0.701565	logistic	5682	112	5570	FALSE	FALSE	FALSE
o_treatment	Sought treatment	PTSD	-0.0178029	0.0467988	0.982355	0.703639	logistic	5668	570	5098	FALSE	FALSE	FALSE
e25_para	Symptom of use: Paranoia	Alcohol	0.0170779	0.0449218	1.01722	0.70382	logistic	5681	619	5062	FALSE	FALSE	FALSE
b_hos_hysterectomy	Hospital: hysterectomy	Medical	-0.0368963	0.0972658	0.963776	0.704439	logistic	5692	131	5561	FALSE	FALSE	FALSE
t7d	Panic attack for no definable reason	Panic Disorder	-0.0164523	0.0435012	0.983682	0.705279	logistic	5666	665	5001	FALSE	FALSE	FALSE
o_AgeOfCritAEvent	Age at diagnosis	PTSD	-0.0839496	0.225971	NA	0.710284	linear	3452	NA	NA	FALSE	FALSE	FALSE
k_I_B7	Criteria: Excessive pleasurable activities	Mania	0.0242251	0.0654766	1.02452	0.711397	logistic	5670	272	5398	FALSE	FALSE	FALSE
k_I_B	Criteria: At least 3 symptoms	Mania	-0.0200089	0.0552015	0.98019	0.717001	logistic	5670	392	5278	FALSE	FALSE	FALSE
b3_9_liv	Liver disease	Medical	0.0144836	0.0401143	1.01459	0.718055	logistic	5691	845	4846	FALSE	FALSE	FALSE
e25_hear	Symptom of use: Auditory hallucination	Alcohol	-0.0261414	0.0734063	0.974197	0.721751	logistic	5680	216	5464	FALSE	FALSE	FALSE
h10a_22_	Withdrawal symptom: Dizziness	Sedatives	0.0274425	0.0780173	1.02782	0.725026	logistic	5682	188	5494	FALSE	FALSE	FALSE
t2	Frequent episodes	Panic Disorder	0.0166265	0.0474096	1.01677	0.725815	logistic	5666	543	5123	FALSE	FALSE	FALSE
g11_7_no	Withdrawal symptom: Nausea	Opiate	-0.0108981	0.0312069	0.989161	0.726925	logistic	5690	1919	3771	FALSE	FALSE	FALSE
r_B	Criteria: Situation provokes anxiety	Social Phobia	0.0149762	0.0430754	1.01509	0.728084	logistic	5666	674	4992	FALSE	FALSE	FALSE
h10a_101	Withdrawal symptom: Paranoia	Other drug	0.029754	0.08662	1.0302	0.731222	logistic	5681	157	5524	FALSE	FALSE	FALSE
z1b_prnt	Parental death before age 6	Environment	-0.0268529	0.0784577	0.973504	0.732156	logistic	5373	189	5184	FALSE	FALSE	FALSE
r_count	Criterion count	Social Phobia	0.00698573	0.020661	NA	0.735291	linear	5666	NA	NA	FALSE	FALSE	FALSE
b7g_sedy	Years: Sedatives	Medical	0.0104448	0.0310642	NA	0.736707	linear	5680	NA	NA	FALSE	FALSE	FALSE
h10a_151	Withdrawal symptom: Sweating	Sedatives	0.0211918	0.0631433	1.02142	0.737162	logistic	5682	295	5387	FALSE	FALSE	FALSE
i_CD_criterion_B14	Criteria: Ran away	Conduct Disorder	0.0290298	0.0871858	1.02946	0.739161	logistic	5677	153	5524	FALSE	FALSE	FALSE
h4_othde	Craving	Other drug	0.0162631	0.0489	1.0164	0.739453	logistic	5681	536	5145	FALSE	FALSE	FALSE
b3_12_di	Diabetes	Medical	0.021807	0.0656299	1.02205	0.739684	logistic	5690	284	5406	FALSE	FALSE	FALSE
b3_10_th	Thyroid disease	Medical	-0.0214054	0.0646518	0.978822	0.740578	logistic	5690	291	5399	FALSE	FALSE	FALSE
g11_15_n	Withdrawal symptom: Muscle pain	Opiate	0.0104342	0.0315913	1.01049	0.741182	logistic	5690	1765	3925	FALSE	FALSE	FALSE
p2_17_an	Symptom: Difficulty sleeping	Anxiety	0.0217522	0.0669654	1.02199	0.745311	logistic	5667	254	5413	FALSE	FALSE	FALSE
u_A4	Criteria: Irritability	Gambling	0.0228392	0.0723981	1.0231	0.752407	logistic	5662	228	5434	FALSE	FALSE	FALSE
k_I_D	Criteria: Impairment	Mania	-0.0164692	0.0527348	0.983666	0.754811	logistic	5670	435	5235	FALSE	FALSE	FALSE
z_1_parents	Caregiver: Parent	Environment	-0.0137123	0.0455808	0.986381	0.76354	logistic	5533	4925	608	FALSE	FALSE	FALSE
z_1_relatives	Caregiver: Other relative	Environment	-0.0183231	0.0609259	0.981844	0.76361	logistic	5533	322	5211	FALSE	FALSE	FALSE
h1b_hala	Age of first use	Other drug	-0.0260202	0.0866574	NA	0.764001	linear	2415	NA	NA	FALSE	FALSE	FALSE
h10a_161	Withdrawal symptom: Fever	Sedatives	-0.0286027	0.0966165	0.971802	0.767196	logistic	5682	122	5560	FALSE	FALSE	FALSE
a14b_sti	Number of miscarriages	Demographics	0.00248775	0.00857097	NA	0.771634	linear	5692	NA	NA	FALSE	FALSE	FALSE
b7d_met1	Years: Methadone	Medical	-0.00248476	0.00857233	NA	0.771935	linear	5686	NA	NA	FALSE	FALSE	FALSE
h2b_sedp	Days of use per month	Sedatives	-0.0943257	0.32586	NA	0.772267	linear	1417	NA	NA	FALSE	FALSE	FALSE
h_ot_DepBox7	Criteria: Continued use despite physical/psychological problems	Other drug	0.0116409	0.0404125	1.01171	0.773307	logistic	5682	841	4841	FALSE	FALSE	FALSE
M_ADHD_HadTx	Sought treatment	ADHD	0.017999	0.06328	1.01816	0.776078	logistic	5668	298	5370	FALSE	FALSE	FALSE
e2a_6_pa	Reaction: Heart palpitations	Alcohol	-0.025488	0.0899681	0.974834	0.776947	logistic	5691	139	5552	FALSE	FALSE	FALSE
i_CD_criterion_B1	Criteria: Bullies/threatens others	Conduct Disorder	-0.0169859	0.0602375	0.983158	0.777956	logistic	5677	335	5342	FALSE	FALSE	FALSE
h_ot_DepBox5	Criteria: Used more than intended	Other drug	-0.0120615	0.042888	0.988011	0.778532	logistic	5681	736	4945	FALSE	FALSE	FALSE
g11_8_ya	Withdrawal symptom: Insomnia	Opiate	0.00871763	0.0312796	1.00876	0.780475	logistic	5690	1922	3768	FALSE	FALSE	FALSE
e2a_4_na	Reaction: Nausea	Alcohol	-0.0134493	0.048708	0.986641	0.782456	logistic	5691	519	5172	FALSE	FALSE	FALSE
u_diago	Pathological Gambling	Gambling	0.0168886	0.0614186	1.01703	0.783335	logistic	5692	330	5362	FALSE	FALSE	FALSE
s6_agphb	Cause substance use	Agoraphobia	0.0164164	0.0599024	1.01655	0.784044	logistic	4908	333	4575	FALSE	FALSE	FALSE
k29b_mas	Frequent episodes	Mania	-0.0404237	0.148416	NA	0.785578	linear	250	NA	NA	FALSE	FALSE	FALSE
a_BMI	BMI	Demographics	-0.029707	0.109484	NA	0.786143	linear	5692	NA	NA	FALSE	FALSE	FALSE
b3_4_unc	Unconscious > 5 min	Medical	0.0108074	0.0398556	1.01087	0.786265	logistic	5690	827	4863	FALSE	FALSE	FALSE
t9_panan	Anxiety between attacks	Panic Disorder	-0.0123232	0.0460872	0.987752	0.78917	logistic	5666	579	5087	FALSE	FALSE	FALSE
j23	Episode caused by event	Depression	0.00967489	0.0363013	1.00972	0.789842	logistic	5672	1041	4631	FALSE	FALSE	FALSE
s1_agpho	Ever agoraphobic	Agoraphobia	-0.00940165	0.0355613	0.990642	0.791488	logistic	5666	1091	4575	FALSE	FALSE	FALSE
p2_6_anx	Symptom: Heart racing	Anxiety	-0.0214081	0.0813549	0.978819	0.792439	logistic	5667	169	5498	FALSE	FALSE	FALSE
f12_7_st	Withdrawal symptom: Slowed down	Cocaine	0.00923885	0.0352041	1.00928	0.792985	logistic	5690	1185	4505	FALSE	FALSE	FALSE
e25	Symptom of use: Number psychological problems	Alcohol	0.00535069	0.0205881	NA	0.794956	linear	5686	NA	NA	FALSE	FALSE	FALSE
h19b_mj1	Age at diagnosis	Marijuana	0.0342824	0.132326	NA	0.795612	linear	1549	NA	NA	FALSE	FALSE	FALSE
f12_9_st	Withdrawal symptom: Nightmares	Cocaine	0.0111571	0.0431463	1.01122	0.795953	logistic	5690	705	4985	FALSE	FALSE	FALSE
d16_5_hsdsx	Withdrawal symptom: Decreased heart rate	Tobacco	-0.0147713	0.0573509	0.985337	0.796747	logistic	5691	366	5325	FALSE	FALSE	FALSE
g7_4_opi	Symptom of use: Hallucinations	Opiate	0.0198589	0.0771412	1.02006	0.796843	logistic	5690	195	5495	FALSE	FALSE	FALSE
h10a_8_m	Withdrawal symptom: Change in appetite	Marijuana	0.0100846	0.0392449	1.01014	0.797205	logistic	5682	904	4778	FALSE	FALSE	FALSE
p2_9_anx	Symptom: Dizziness	Anxiety	-0.0262624	0.102404	0.974079	0.797596	logistic	5667	104	5563	FALSE	FALSE	FALSE
s3a_count	Criterion count	Agoraphobia	0.00602503	0.023551	NA	0.798092	linear	5666	NA	NA	FALSE	FALSE	FALSE
e26_6_wdnaus1	Withdrawal symptom: Nausea	Alcohol	-0.00959242	0.0383118	0.990453	0.802295	logistic	5688	918	4770	FALSE	FALSE	FALSE
e26_8_wdache1	Withdrawal symptom: Headaches	Alcohol	-0.0088785	0.0356658	0.991161	0.80341	logistic	5688	1115	4573	FALSE	FALSE	FALSE
t4_11_pa	Symptom: Fear you might die	Panic Disorder	0.0120159	0.0484921	1.01209	0.804295	logistic	5666	515	5151	FALSE	FALSE	FALSE
a17_jobn	Employed	Demographics	0.00832527	0.0336458	1.00836	0.804569	logistic	4070	2313	1757	FALSE	FALSE	FALSE
f22b_exp	Age at diagnosis	Cocaine	-0.0316928	0.129557	NA	0.806765	linear	2646	NA	NA	FALSE	FALSE	FALSE
h_ot_Var3	Abuse criteria: Legal problems	Other drug	-0.0225599	0.0925964	0.977693	0.807512	logistic	5681	140	5541	FALSE	FALSE	FALSE
p_criterion_count	Criterion count	Anxiety	0.00270792	0.0112286	NA	0.809438	linear	5667	NA	NA	FALSE	FALSE	FALSE
p5_anxtk	Cause substance use	Anxiety	0.0186746	0.0781087	1.01885	0.81104	logistic	4724	186	4538	FALSE	FALSE	FALSE
h10d_oth	Withdrawal symptom: Intefere with functioining	Other drug	0.0112466	0.0485029	1.01131	0.816635	logistic	5681	545	5136	FALSE	FALSE	FALSE
e24_vomi	Symptom of use: Vomit blood	Alcohol	0.0156056	0.0702975	1.01573	0.824319	logistic	5681	237	5444	FALSE	FALSE	FALSE
t_criterion_count	Criterion count	Panic Disorder	0.00189743	0.00859803	NA	0.825349	linear	5666	NA	NA	FALSE	FALSE	FALSE
e_AlcDep_Var7	Criteria: Withdrawal	Alcohol	0.00659179	0.030263	1.00661	0.827572	logistic	5691	2040	3651	FALSE	FALSE	FALSE
e25_thin	Symptom of use: Clouded thinking	Alcohol	0.00684742	0.031778	1.00687	0.829396	logistic	5685	1603	4082	FALSE	FALSE	FALSE
r_D	Criteria: Avoidance/distress	Social Phobia	0.00929676	0.0432167	1.00934	0.829674	logistic	5666	669	4997	FALSE	FALSE	FALSE
h2b_3_se	Age of frequent use	Sedatives	0.0486083	0.230897	NA	0.833293	linear	1391	NA	NA	FALSE	FALSE	FALSE
h10b_oth	Withdrawal symptom: Sum	Other drug	-0.00902804	0.0451901	0.991013	0.841653	logistic	5681	641	5040	FALSE	FALSE	FALSE
e3a_firs	Age of first intoxication	Alcohol	-0.0158647	0.0797387	NA	0.842303	linear	5553	NA	NA	FALSE	FALSE	FALSE
h10a_6_o	Withdrawal symptom: Craving	Other drug	-0.00985462	0.0496943	0.990194	0.842807	logistic	5681	520	5161	FALSE	FALSE	FALSE
j31_mse_	Hospitalization	Depression	-0.0118886	0.0604297	0.988182	0.844035	logistic	3764	337	3427	FALSE	FALSE	FALSE
b3_8_hea	Heart disease	Medical	-0.0156523	0.0806433	0.98447	0.846103	logistic	5691	185	5506	FALSE	FALSE	FALSE
k_I_B2	Criteria: Decreased need for sleep	Mania	0.0126959	0.0657616	1.01278	0.846912	logistic	5670	267	5403	FALSE	FALSE	FALSE
s_criterion_A	Criteria: Agoraphobic fears	Agoraphobia	0.00941428	0.0493209	1.00946	0.848621	logistic	5087	512	4575	FALSE	FALSE	FALSE
h4a_mjde	Age at desire	Marijuana	0.0335256	0.175875	NA	0.848861	linear	1011	NA	NA	FALSE	FALSE	FALSE
h_ot_Var2	Abuse criteria: Use in hazardous situations	Other drug	0.00810448	0.0426363	1.00814	0.849243	logistic	5683	743	4940	FALSE	FALSE	FALSE
g11_5_st	Withdrawal symptom: Sweating	Opiate	0.00565682	0.0311245	1.00567	0.85578	logistic	5690	1938	3752	FALSE	FALSE	FALSE
u_Gamble_CritASum	Criterion count	Gambling	0.00462929	0.0255354	NA	0.856147	linear	5664	NA	NA	FALSE	FALSE	FALSE
h_ot_DepBox4	Criteria: Reduction in other activties	Other drug	-0.00795004	0.0441522	0.992081	0.857106	logistic	5681	679	5002	FALSE	FALSE	FALSE
b7e_opi1	Years: Opiates	Medical	0.00780385	0.0452982	NA	0.863226	linear	5682	NA	NA	FALSE	FALSE	FALSE
g11_6_ey	Withdrawal symptom: Fever	Opiate	0.00549105	0.0322419	1.00551	0.864768	logistic	5690	1658	4032	FALSE	FALSE	FALSE
i_CD_diago	Conduct Disorder	Conduct Disorder	0.0172389	0.103392	1.01739	0.86758	logistic	5692	103	5589	FALSE	FALSE	FALSE
h_ot_DepBox1	Criteria: Time spent obtaining/using	Other drug	0.00713528	0.0441767	1.00716	0.871686	logistic	5681	680	5001	FALSE	FALSE	FALSE
p2_count	Symptom: Sum of physical reactions	Anxiety	0.00580142	0.0362337	NA	0.872799	linear	5667	NA	NA	FALSE	FALSE	FALSE
e26_9_wdhear1	Withdrawal symptom: Hallucinations	Alcohol	0.0123347	0.0774403	1.01241	0.873448	logistic	5688	191	5497	FALSE	FALSE	FALSE
p_criterion_E	Criteria: Significant distress	Anxiety	-0.0115927	0.0753514	0.988474	0.877729	logistic	5667	198	5469	FALSE	FALSE	FALSE
u_A6	Criteria: Chase losses	Gambling	-0.00679565	0.0454876	0.993227	0.881241	logistic	5662	647	5015	FALSE	FALSE	FALSE
h_ot_DepBox6	Criteria: Withdrawal	Other drug	-0.00637218	0.0444422	0.993648	0.885989	logistic	5682	669	5013	FALSE	FALSE	FALSE
n1a_suic	Suicidal ideation	Suicide	-0.00592559	0.0442662	0.994092	0.893511	logistic	5669	632	5037	FALSE	FALSE	FALSE
k_I_B6	Criteria: Increase in goal-directed activity	Mania	0.00725839	0.0558524	1.00728	0.896601	logistic	5670	382	5288	FALSE	FALSE	FALSE
a9_mstat_separated	Separated	Demographics	0.00905343	0.0707028	1.00909	0.89811	logistic	5692	233	5459	FALSE	FALSE	FALSE
h4a_othd	Age at desire	Other drug	-0.0425433	0.337892	NA	0.899853	linear	543	NA	NA	FALSE	FALSE	FALSE
b7k_hal1	Years: Hallucinogens	Medical	-0.00208601	0.0166871	NA	0.900522	linear	5686	NA	NA	FALSE	FALSE	FALSE
n2b_suic	Age at first attempt	Suicide	-0.0542397	0.434237	NA	0.900633	linear	691	NA	NA	FALSE	FALSE	FALSE
o_diago	Post Traumatic Stress Disorder	PTSD	0.00862742	0.0693377	1.00866	0.900978	logistic	5669	238	5431	FALSE	FALSE	FALSE
b_hos_accident	Hospital: accident	Medical	0.00726009	0.0583612	1.00729	0.900999	logistic	5692	354	5338	FALSE	FALSE	FALSE
p_criterion_C	Criteria: Physical reaction	Anxiety	0.00746616	0.0634719	1.00749	0.906361	logistic	5667	286	5381	FALSE	FALSE	FALSE
e26_4_wddepr1	Withdrawal symptom: Depressed mood	Alcohol	0.00337743	0.0311004	1.00338	0.913522	logistic	5688	1778	3910	FALSE	FALSE	FALSE
h1a_comn	Number of times used	Other drug	-0.0403086	0.374486	NA	0.914287	linear	5576	NA	NA	FALSE	FALSE	FALSE
b3_3_bra	Brain injury/concussion	Medical	0.00393617	0.0370269	1.00394	0.91534	logistic	5691	990	4701	FALSE	FALSE	FALSE
b_Antipsychotics	Ever used: Antipsychotics	Medical	0.0050171	0.0479424	1.00503	0.916655	logistic	5692	534	5158	FALSE	FALSE	FALSE
d4d_ciga	Age of frequent use	Tobacco	-0.0102544	0.0997065	NA	0.918091	linear	3856	NA	NA	FALSE	FALSE	FALSE
h_ot_DSM5_SxCT	DSM-5 criterion count	Other drug	-0.00412145	0.0402773	NA	0.918501	linear	5692	NA	NA	FALSE	FALSE	FALSE
e25_jump	Symptom of use: Nervousness	Alcohol	-0.00381582	0.03961	0.996191	0.923255	logistic	5684	847	4837	FALSE	FALSE	FALSE
g11_14_f	Withdrawal symptom: Yawning	Opiate	0.00319802	0.0347335	1.0032	0.92664	logistic	5690	1285	4405	FALSE	FALSE	FALSE
b3_13_ca	Cancer	Medical	0.00626857	0.0687282	1.00629	0.927327	logistic	5690	261	5429	FALSE	FALSE	FALSE
p2_3_anx	Symptom: Restlessness	Anxiety	0.00627212	0.0696212	1.00629	0.928216	logistic	5667	233	5434	FALSE	FALSE	FALSE
b_hos_hernia	Hospital: hernia	Medical	0.00796819	0.0891722	1.008	0.928798	logistic	5692	146	5546	FALSE	FALSE	FALSE
h10a_211	Withdrawal symptom: Twitching	Sedatives	-0.00610874	0.0702339	0.99391	0.93069	logistic	5682	236	5446	FALSE	FALSE	FALSE
h10a_3_o	Withdrawal symptom: Sleepy	Other drug	0.00402088	0.0481009	1.00403	0.93338	logistic	5681	554	5127	FALSE	FALSE	FALSE
z5_hmttt	Frequent drug/alcohol use in household	Environment	-0.00243018	0.0300146	0.997573	0.935469	logistic	5378	2038	3340	FALSE	FALSE	FALSE
g11_4_di	Withdrawal symptom: Increased heart rate	Opiate	0.00252491	0.0316829	1.00253	0.936481	logistic	5690	1764	3926	FALSE	FALSE	FALSE
o_CritE	Criteria: Duration	PTSD	-0.00485383	0.0665219	0.995158	0.941833	logistic	5668	261	5407	FALSE	FALSE	FALSE
k_I_B3	Criteria: Talkative/pressured speech	Mania	0.00429907	0.0633109	1.00431	0.945862	logistic	5670	290	5380	FALSE	FALSE	FALSE
z_1_others	Caregiver: Other	Environment	0.00641935	0.0978662	1.00644	0.947702	logistic	5533	120	5413	FALSE	FALSE	FALSE
h_ot_Var4	Abuse criteria: Continued use despite social/interpersonal problems	Other drug	0.00290753	0.0452507	1.00291	0.948768	logistic	5683	653	5030	FALSE	FALSE	FALSE
b7b_drn1	Years: Alcohol to intoxication	Medical	-0.00709864	0.11076	NA	0.948901	linear	5659	NA	NA	FALSE	FALSE	FALSE
M_ageonset	Age at diagnosis	ADHD	0.00980414	0.155273	NA	0.949664	linear	1303	NA	NA	FALSE	FALSE	FALSE
h10a_4_o	Withdrawal symptom: Insomnia	Other drug	0.00295005	0.0512595	1.00295	0.954106	logistic	5681	485	5196	FALSE	FALSE	FALSE
d_TobDep_Box2	Criteria: Reduction in other activties	Tobacco	-0.00247896	0.0475642	0.997524	0.958434	logistic	5691	550	5141	FALSE	FALSE	FALSE
h10a_20_	Withdrawal symptom: Hands shake	Sedatives	0.00338232	0.0678701	1.00339	0.960254	logistic	5682	253	5429	FALSE	FALSE	FALSE
h_ot_Var1	Abuse criteria: Failure to fulfill obligations	Other drug	-0.00235634	0.0479761	0.997646	0.960828	logistic	5681	555	5126	FALSE	FALSE	FALSE
u1c_gama	Age of onset	Gambling	-0.0122607	0.250096	NA	0.960908	linear	1204	NA	NA	FALSE	FALSE	FALSE
h_ot_DepBox2	Criteria: Unsuccessful effort to decrease use	Other drug	-0.00211667	0.04341	0.997886	0.961111	logistic	5682	712	4970	FALSE	FALSE	FALSE
n1b_suic	Suicidal plan	Suicide	-0.00185054	0.0390501	0.998151	0.962203	logistic	5669	860	4809	FALSE	FALSE	FALSE
n5_suicm	Medical treatment following attempt	Suicide	0.00201361	0.0556527	1.00202	0.971138	logistic	5666	386	5280	FALSE	FALSE	FALSE
i_CD_criterion_B5	Criteria: Physically cruel to animals	Conduct Disorder	-0.00217537	0.0654864	0.997827	0.9735	logistic	5677	278	5399	FALSE	FALSE	FALSE
p2_11_an	Symptom: Flushes/chills	Anxiety	-0.00319592	0.100087	0.996809	0.974527	logistic	5667	109	5558	FALSE	FALSE	FALSE
r_A	Criteria: Fear of social situations	Social Phobia	-0.000962516	0.0325638	0.999038	0.97642	logistic	5666	1381	4285	FALSE	FALSE	FALSE
e24_othe	Symptom of use: Other problems	Alcohol	-0.00240319	0.0823932	0.9976	0.976731	logistic	5679	169	5510	FALSE	FALSE	FALSE
b_Mood_stabilizer	Ever used: Mood stabilizers	Medical	0.0017208	0.073193	1.00172	0.981243	logistic	5692	212	5480	FALSE	FALSE	FALSE
p2_15_an	Symptom: Easily startled	Anxiety	0.00151236	0.0790641	1.00151	0.984739	logistic	5667	178	5489	FALSE	FALSE	FALSE
l_ct	Criterion count	Schizophrenia	7.243e-05	0.00536037	NA	0.98922	linear	5671	NA	NA	FALSE	FALSE	FALSE
h19b_oth	Age at diagnosis	Other drug	0.00273947	0.259916	NA	0.991593	linear	780	NA	NA	FALSE	FALSE	FALSE
e24_memo	Symptom of use: Memory problems	Alcohol	-0.000387044	0.0463795	0.999613	0.993342	logistic	5682	576	5106	FALSE	FALSE	FALSE
e24	Symptom of use: Number health problems	Alcohol	-6.66273e-05	0.00894052	NA	0.994054	linear	5683	NA	NA	FALSE	FALSE	FALSE
o_CritF	Criteria: Significant distress	PTSD	-0.00010461	0.0397801	0.999895	0.997902	logistic	5668	843	4825	FALSE	FALSE	FALSE
a8a_rac1_NA_AI	Race: Native American	Demographics	NA	NA	NA	NA	logistic	5692	27	5665	NA	NA	NA
a8a_rac1_Asian	Race: Asian	Demographics	NA	NA	NA	NA	logistic	5692	9	5683	NA	NA	NA
a8a_rac1_PI	Race: Pacific Islander	Demographics	NA	NA	NA	NA	logistic	5692	3	5689	NA	NA	NA
a8a_rac1_AB_nH	Race: Black	Demographics	NA	NA	NA	NA	logistic	5692	62	5630	NA	NA	NA
a8a_rac1_AB_H	Race: Black Hispanic	Demographics	NA	NA	NA	NA	logistic	5692	54	5638	NA	NA	NA
a8a_race_mixed	Race: Multiple	Demographics	NA	NA	NA	NA	NA	5692	NA	NA	NA	NA	NA
b3_6_men	Meningitis/encephalitis	Medical	NA	NA	NA	NA	logistic	5690	91	5599	NA	NA	NA
b3_7_str	Stroke	Medical	NA	NA	NA	NA	logistic	5691	61	5630	NA	NA	NA
b_hos_asthma	Hospital: asthma	Medical	NA	NA	NA	NA	logistic	5692	52	5640	NA	NA	NA
b_Hormone_replacement	Ever used: Hormone replacement	Medical	NA	NA	NA	NA	NA	5692	NA	NA	NA	NA	NA
b_Lipid_lowering_drug	Ever used: Lipid lowering meds	Medical	NA	NA	NA	NA	logistic	5692	6	5686	NA	NA	NA
b_Diabetes_treatment	Ever used: Diabates meds	Medical	NA	NA	NA	NA	NA	5692	NA	NA	NA	NA	NA
e2a_2_hi	Reaction: Hives	Alcohol	NA	NA	NA	NA	logistic	5691	70	5621	NA	NA	NA
e24_panc	Symptom of use: Pancreatitis	Alcohol	NA	NA	NA	NA	logistic	5679	74	5605	NA	NA	NA
e24_yelj	Symptom of use: Yellow jaundice	Alcohol	NA	NA	NA	NA	logistic	5679	60	5619	NA	NA	NA
e24_stdi	Symptom of use: Stomach Disease	Alcohol	NA	NA	NA	NA	logistic	5679	62	5617	NA	NA	NA
e24_dmgh	Symptom of use: Heart damage	Alcohol	NA	NA	NA	NA	logistic	5679	31	5648	NA	NA	NA
f18b_cochlthprobsp	Symptom of use: Other health problems	Cocaine	NA	NA	NA	NA	NA	5690	NA	NA	NA	NA	NA
f_CocAbWODep	Cocaine Abuse without Dependence	Cocaine	NA	NA	NA	NA	logistic	5690	55	5635	NA	NA	NA
g_OPAbWODep	Opiate Abuse without Dependence	Opiate	NA	NA	NA	NA	logistic	5690	41	5649	NA	NA	NA
h10a_10_	Withdrawal symptom: Paranoia	Marijuana	NA	NA	NA	NA	logistic	5682	94	5588	NA	NA	NA
h10a_11_	Withdrawal symptom: Diarrhea	Marijuana	NA	NA	NA	NA	logistic	5682	47	5635	NA	NA	NA
h10a_12_	Withdrawal symptom: Stomach ache	Marijuana	NA	NA	NA	NA	logistic	5682	93	5589	NA	NA	NA
h10a_16_	Withdrawal symptom: Fever	Marijuana	NA	NA	NA	NA	logistic	5682	33	5649	NA	NA	NA
h10a_17_	Withdrawal symptom: Nausea	Marijuana	NA	NA	NA	NA	logistic	5682	73	5609	NA	NA	NA
h10a_9_s	Withdrawal symptom: Nightmares	Stimulants	NA	NA	NA	NA	logistic	5682	87	5595	NA	NA	NA
h10a_10s	Withdrawal symptom: Paranoia	Stimulants	NA	NA	NA	NA	logistic	5682	82	5600	NA	NA	NA
h10a_23_	Withdrawal symptom: Seizures	Sedatives	NA	NA	NA	NA	logistic	5682	47	5635	NA	NA	NA
h10a_24_	Withdrawal symptom: Hallucinations	Sedatives	NA	NA	NA	NA	logistic	5682	44	5638	NA	NA	NA
h10a_231	Withdrawal symptom: Seizures	Other drug	NA	NA	NA	NA	logistic	5681	30	5651	NA	NA	NA
h_st_Var3	Abuse criteria: Legal problems	Stimulants	NA	NA	NA	NA	logistic	5682	30	5652	NA	NA	NA
h_se_Var3	Abuse criteria: Legal problems	Sedatives	NA	NA	NA	NA	logistic	5682	57	5625	NA	NA	NA
h_stAbWODep	Stimulant Abuse without Dependence	Stimulants	NA	NA	NA	NA	logistic	5683	55	5628	NA	NA	NA
h_seAbWODep	Sedative Abuse without Dependence	Marijuana	NA	NA	NA	NA	logistic	5683	74	5609	NA	NA	NA
l_A1	Criteria: Delusions	Schizophrenia	NA	NA	NA	NA	logistic	5671	88	5583	NA	NA	NA
l_A3	Criteria: Disorganized speech	Schizophrenia	NA	NA	NA	NA	logistic	5671	10	5661	NA	NA	NA
l_A4	Criteria: Catatonic/disorganized behavior	Schizophrenia	NA	NA	NA	NA	logistic	5671	5	5666	NA	NA	NA
l_A5	Criteria: Negative symptoms	Schizophrenia	NA	NA	NA	NA	logistic	5671	48	5623	NA	NA	NA
l_diago	Schizophrenia	Schizophrenia	NA	NA	NA	NA	NA	26	NA	NA	NA	NA	NA
j20_mse_	Experienced hallucinations	Depression	NA	NA	NA	NA	logistic	5562	82	5480	NA	NA	NA
j30_mse_	Receive ECT	Depression	NA	NA	NA	NA	logistic	3760	18	3742	NA	NA	NA
k_I_diago	Mania	Mania	NA	NA	NA	NA	logistic	5273	64	5209	NA	NA	NA
k20_mncm	Prescribed medication	Mania	NA	NA	NA	NA	logistic	5670	98	5572	NA	NA	NA
k_B_II_D	Bipolar II Disorder	Mania	NA	NA	NA	NA	logistic	5675	2	5673	NA	NA	NA
i_CD_criterion_B4	Criteria: Physically cruel to people	Conduct Disorder	NA	NA	NA	NA	logistic	5676	83	5593	NA	NA	NA
i_CD_criterion_B6	Criteria: Stealing with confrontation	Conduct Disorder	NA	NA	NA	NA	logistic	5676	34	5642	NA	NA	NA
i_CD_criterion_B7	Criteria: Forced sexual activity	Conduct Disorder	NA	NA	NA	NA	logistic	5676	2	5674	NA	NA	NA
i_CD_criterion_B8	Criteria: Set fires	Conduct Disorder	NA	NA	NA	NA	logistic	5676	59	5617	NA	NA	NA
i_ASPD_criterion_A1_5	Criteria: Set fires	Anti-Social Personality Disorder	NA	NA	NA	NA	logistic	5675	22	5653	NA	NA	NA
i_ASPD_criterion_A1_8	Criteria: Arrested for other reasons	Anti-Social Personality Disorder	NA	NA	NA	NA	logistic	5649	71	5578	NA	NA	NA
i_ASPD_criterion_A2_2	Criteria: Assumed an alias	Anti-Social Personality Disorder	NA	NA	NA	NA	logistic	5676	73	5603	NA	NA	NA
M_ADHD_GotMeds	Prescribed medication	ADHD	NA	NA	NA	NA	logistic	5668	65	5603	NA	NA	NA
p2_12_an	Symptom: Frequent urination	Anxiety	NA	NA	NA	NA	logistic	5667	82	5585	NA	NA	NA
p2_13_an	Symptom: Trouble swallowing	Anxiety	NA	NA	NA	NA	logistic	5667	82	5585	NA	NA	NA
p_diago	Generalized Anxiety Disorder	Anxiety	NA	NA	NA	NA	logistic	4532	88	4444	NA	NA	NA
q_O_diago	OCD obsession	OCD	NA	NA	NA	NA	logistic	5281	86	5195	NA	NA	NA
q_C_diago	OCD compulsion	OCD	NA	NA	NA	NA	logistic	5403	21	5382	NA	NA	NA
q_diago	Obessessive Compulsive Disorder	OCD	NA	NA	NA	NA	logistic	5597	99	5498	NA	NA	NA
